# Population-scale plasma proteomics reveals pre-diagnostic biomarkers and shared pathways of cancer risk across 25 cancers

**DOI:** 10.64898/2026.09.22.26363676

**Authors:** James Yarmolinsky, Vivian Viallon, Vernon A Burk, David C Muller, P Martijn Kolijn, Christina M Lill, Kostas Tsilidis, Pietro Ferrari, George Richenberg, Ziqiao Wang, María Dolores Chirlaque López, Ana Jiménez-Zabala, Rosario Tumino, Carlotta Sacerdote, Nicholas Wareham, Zhe Huang, Karl Smith-Byrne, Ruth Travis, Nilanjan Chatterjee, Elizabeth A Platz, Roel CH Vermeulen, Elio Riboli, Marc J Gunter

## Abstract

The causes of most cancers remain unknown because the biological pathways underlying cancer development are poorly understood. Large-scale plasma proteomics offers a powerful strategy to uncover these pathways, identify biomarkers for cancer early detection, and discover novel therapeutic targets but has rarely been applied in prospective cohorts. Here, we profiled 6,402 plasma proteins using the SomaScan^TM^ 7K Assay in baseline samples from 9,828 participants in the European Prospective Investigation into Cancer and Nutrition (EPIC), including 6,073 incident cancer cases within a case-cohort design. We identified 1,732 protein-cancer associations (FDR *P* < 0.05) across 25 cancer endpoints in multivariable-adjusted models, including 60 proteins associated with overall cancer risk. Confirmation analyses in the Atherosclerosis Risk in Communities (ARIC) Study cohort showed directional concordance for 78% of associations and statistical replication of 49% of findings. Most proteins were associated with a single cancer type, whereas 284 were associated with multiple cancers, indicating both shared and distinct biological pathways across cancer sites. Stratification by follow-up time revealed 523 protein associations that were restricted to specific time windows after blood collection (<2 years, <5 years, and >5 years), including 447 that were not apparent in primary analyses, highlighting proteins with potential roles as early detection or aetiological biomarkers. Proteins associated with cancer risk were enriched across diverse biological pathways and 315 corresponded to targets of approved cancer and non-cancer medications, while most proteins represent previously unrecognised links to cancer risk. As the most comprehensive prospective investigation of the plasma proteome and cancer risk to date, our study significantly expands our understanding of key biological pathways shaping cancer development and provides a resource for the scientific community to accelerate development of early detection strategies, biomarkers for risk stratification, and novel therapeutic interventions for cancer prevention.

## Supplementary Tables for "Population-scale plasma proteomics reveals pre-diagnostic biomarkers and shared pathways of cancer risk across 25 cancers" (part 1 of 2)

### Sheet: TOC
Supplementary Table	Description
ST1	Overview of number of cases for each cancer type (overall and stratified by sex)
ST2	Baseline characteristics of the EPIC case-cohort
ST3	Overall cancer
ST4	Bladder
ST5	Chronic lymphocytic leukemia (CLL)
ST6	Multiple myeloma (MM)
ST7	Non-Hodgkin lymphoma (NHL)
ST8	Breast, post-menopausal (BREAST POST)
ST9	Breast, pre-menopausal (BREAST PRE)
ST10	Colon
ST11	Rectum
ST12	Endometrium
ST13	Esophagus squamous cell carcinoma (ESOP SQ)
ST14	Esophagus non-squamous cell carcinoma (ESOP NON-SQ)
ST15	Glioma
ST16	Kidney
ST17	Gallbladder and extra-hepatic (GB and EH)
ST18	Hepatocellular carcinoma and intra-hepatic cancer (HCC and IH)
ST19	Lung
ST20	Melanoma
ST21	Ovary
ST22	Pancreas
ST23	Prostate
ST24	Stomach cancer
ST25	Thyroid cancer
ST26	Upper aerodigestive tract squamous cell carcinoma (UADT SQ)
ST27	Upper aerodigestive tract non-squamous cell carcinoma (UADT NON-SQ)
ST28	FDR-significant associations using minimally adjusted models
ST29	Findings from confirmation analyses in ARIC
ST30	FDR-significant primary analyses restricted to the first 2 years of follow-up
ST31	FDR-significant analyses restricted to the first 5 years of follow-up
ST32	FDR-significant analyses restricted to after the first 5 years of follow-up
ST33	FDR-nonsignificant primary analyses restricted to the first 2 years of follow-up
ST34	FDR-nonsignificant primary analyses restricted to the first 5 years of follow-up
ST35	FDR-nonsignificant primary analyses restricted to after the first 5 years of follow-up
ST36	Over-representation analyses using Reactome Pathways database
ST37	Over-representation analyses using Gene Ontology (GO) resource
ST38	Over-representation analyses using Human MSigDB Collections
ST39	FDR significant proteins that map to approved drugs in DrugBank or ChEMBL

### Sheet: ST1
Cancer	All Subcohort (non-cases)	All Cases (in the subcohort)	All Cases (outside the subcohort)	Women Subcohort (non-cases)	Women Cases (in the subcohort)	Women Cases (outside the subcohort)	Men Subcohort (non-cases)	Men Cases (in the subcohort)	Men Cases (outside the subcohort)
Overall	3755	360	5713	2381	161	3090	1374	199	2623
Prostate	4036	79	903	2542	0	0	1494	79	903
Colon	4084	31	627	2528	14	363	1556	17	264
Lung	4088	27	518	2532	10	229	1556	17	289
Breast, post-menopausal	4093	22	432	2520	22	432	1573	0	0
Breast, pre-menopausal	4095	20	309	2522	20	309	1573	0	0
Rectum	4111	4	315	2541	1	141	1570	3	174
Melanoma	4097	18	270	2534	8	178	1563	10	92
Endometrium	4099	16	260	2526	16	260	1573	0	0
Non-Hodgkin lymphoma	4093	22	246	2534	8	136	1559	14	110
Bladder	4091	24	234	2540	2	56	1551	22	178
Stomach	4107	8	215	2537	5	100	1570	3	115
Ovary	4104	11	193	2531	11	193	1573	0	0
Kidney	4100	15	167	2536	6	71	1564	9	96
Pancreas	4109	6	156	2537	5	91	1572	1	65
Upper aerodigestive tract squamous cell carcinoma	4102	13	133	2540	2	43	1562	11	90
Multiple myeloma	4110	5	111	2539	3	57	1571	2	54
Thyroid	4108	7	107	2537	5	93	1571	2	14
Glioma	4106	9	95	2536	6	52	1570	3	43
Chronic lymphocytic leukemia	4108	7	72	2540	2	39	1568	5	33
Liver hepatocellular carcinoma and intrahepatic bile duct carcinoma	4112	3	47	2539	3	23	1573	0	24
Esophageal non-squamous cell carcinoma	4115	0	42	2542	0	8	1573	0	34
Esophageal squamous cell carcinoma	4115	0	36	2542	0	19	1573	0	17
Gallbladder and extra-hepatic cancer	4114	1	32	2541	1	20	1573	0	12
Upper aerodigestive tract non-squamous cell carcinoma	4114	1	21	2542	0	10	1572	1	11

### Sheet: ST2
	Overall	Main Cancer	No main cancer
	(N=9828)	(N=6073)	(N=3755)
Age at recruitment (years)
Mean (SD)	53.8 (8.70)	55.5 (8.32)	51.2 (8.63)
Country
Italy	2825 (28.7%)	1933 (31.8%)	892 (23.8%)
Spain	3585 (36.5%)	1692 (27.9%)	1893 (50.4%)
United Kingdom	1800 (18.3%)	1365 (22.5%)	435 (11.6%)
The Netherlands	1618 (16.5%)	1083 (17.8%)	535 (14.2%)
Sex
Male	4196 (42.7%)	2822 (46.5%)	1374 (36.6%)
Female	5632 (57.3%)	3251 (53.5%)	2381 (63.4%)
Education
None	1297 (13.2%)	653 (10.8%)	644 (17.2%)
Primary school completed	3648 (37.1%)	2258 (37.2%)	1390 (37.0%)
Technical/professional school	1687 (17.2%)	1119 (18.4%)	568 (15.1%)
Secondary school	1501 (15.3%)	949 (15.6%)	552 (14.7%)
Longer education (incl. University deg.)	1359 (13.8%)	828 (13.6%)	531 (14.1%)
Not specified	336 (3.4%)	266 (4.4%)	70 (1.9%)
Smoking status
Never smoker	4522 (46.0%)	2567 (42.3%)	1955 (52.1%)
Former smoker	2657 (27.0%)	1779 (29.3%)	878 (23.4%)
Current smoker	2649 (27.0%)	1727 (28.4%)	922 (24.6%)
Alcohol intake (g/day)
Mean (SD)	14.0 (20.5)	14.8 (20.9)	12.7 (19.6)
Physical activity
Inactive	2871 (29.2%)	1789 (29.5%)	1082 (28.8%)
Moderately inactive	3207 (32.6%)	1953 (32.2%)	1254 (33.4%)
Moderately active	1906 (19.4%)	1190 (19.6%)	716 (19.1%)
Active	1718 (17.5%)	1047 (17.2%)	671 (17.9%)
Missing	126 (1.3%)	94 (1.5%)	32 (0.9%)
BMI (kg/m2)
Mean (SD)	26.9 (4.30)	26.9 (4.25)	26.9 (4.38)

### Sheet: ST3
Cancer	Ncases	Target	UniProt	Seq	Gene	HR_adj	Lower95%CI_adj	Upper95%CI_adj	Pval_adj	FDR_adj	HR_unadj	Lower95%CI_unadj	Upper95%CI_unadj	Pval_unadj	FDR_unadj
OVERALL	6073	Prostate-specific antigen	P07288	seq.4330.4	KLK3	1.20359	1.1428	1.2676	2.40595e-12	9.32818e-09	1.16635	1.10844	1.2273	3.18638e-09	1.79209e-06
OVERALL	6073	Prostate-specific antigen	P07288	seq.13699.6	KLK3	1.17195	1.11417	1.23272	7.68433e-10	1.15725e-06	1.14491	1.08875	1.20396	1.33531e-07	4.59976e-05
OVERALL	6073	Trefoil factor 3	Q07654	seq.4721.54	TFF3	1.14798	1.09515	1.20335	9.36111e-09	1.02761e-05	1.16088	1.10834	1.21592	2.74557e-10	2.0589e-07
OVERALL	6073	Prosaposin receptor GPR37	O15354	seq.21495.134	GPR37	1.13579	1.08251	1.19169	2.05226e-07	0.000140592	1.13482	1.08322	1.18888	9.99989e-08	3.62272e-05
OVERALL	6073	Mucin-16	Q8WXI7	seq.15565.102	MUC16	1.13016	1.07877	1.184	2.56234e-07	0.000168564	1.12583	1.07548	1.17854	3.82575e-07	0.000112262
OVERALL	6073	Beta-crystallin A2	P53672	seq.23354.12	CRYBA2	1.11033	1.06413	1.15854	1.38886e-06	0.000648938	1.09279	1.04708	1.1405	4.69937e-05	0.00535214
OVERALL	6073	Matrilysin	P09237	seq.2789.26	MMP7	1.14121	1.08156	1.20414	1.41531e-06	0.000659604	1.16121	1.1031	1.22239	1.15819e-08	5.53938e-06
OVERALL	6073	Keratin-associated protein 2-4	Q9BYR9	seq.14615.46	KRTAP2-4	1.12164	1.07018	1.17557	1.66124e-06	0.000745613	1.12832	1.07689	1.1822	3.93539e-07	0.000114374
OVERALL	6073	Insulin-like growth factor-binding protein 4	P22692	seq.2950.57	IGFBP4	1.12166	1.06988	1.17594	1.92065e-06	0.000831332	1.18301	1.13151	1.23686	1.35591e-13	2.059e-10
OVERALL	6073	IGF-like family receptor 1	Q9H665	seq.7244.16	IGFLR1	1.11782	1.06756	1.17045	2.08358e-06	0.000876858	1.12614	1.07654	1.17802	2.34852e-07	7.44276e-05
OVERALL	6073	Prostate-specific antigen	P07288	seq.8468.19	KLK3	1.16851	1.09462	1.2474	2.97684e-06	0.0011844	1.1348	1.06552	1.20857	8.32438e-05	0.00837609
OVERALL	6073	Bile salt sulfotransferase	Q06520	seq.9829.91	SULT2A1	1.10026	1.05386	1.14872	1.38684e-05	0.00400503	1.10405	1.05741	1.15275	6.96771e-06	0.00122439
OVERALL	6073	WAP four-disulfide core domain protein 2	Q14508	seq.11388.75	WFDC2	1.13831	1.07278	1.20784	1.84947e-05	0.0049585	1.18776	1.12836	1.25029	4.90776e-11	4.34134e-08
OVERALL	6073	Rho-related GTP-binding protein RhoB	P62745	seq.18166.4	RHOB	1.11842	1.06174	1.17813	2.46946e-05	0.0061728	1.12236	1.06585	1.18186	1.18821e-05	0.00184831
OVERALL	6073	C-X-C motif chemokine 13	O43927	seq.3487.32	CXCL13	1.10097	1.05235	1.15185	2.9961e-05	0.00711817	1.10483	1.05661	1.15525	1.19517e-05	0.0018551
OVERALL	6073	Dystrotelin	A2CJ06	seq.22124.94	DYTN	1.11053	1.05574	1.16817	4.8775e-05	0.0101927	1.11992	1.06735	1.17509	3.89541e-06	0.00075515
OVERALL	6073	Macrophage metalloelastase	P39900	seq.4496.60	MMP12	1.11411	1.05718	1.1741	5.39277e-05	0.0110168	1.16653	1.11036	1.22553	9.45751e-10	6.15498e-07
OVERALL	6073	Laminin subunit gamma-2	Q13753	seq.9580.5	LAMC2	1.10783	1.05374	1.16471	6.09309e-05	0.0119517	1.1185	1.06612	1.17346	4.72941e-06	0.000885731
OVERALL	6073	Transcription factor ETV7	Q9Y603	seq.24679.35	ETV7	1.10067	1.05005	1.15374	6.53296e-05	0.0125181	1.08064	1.03152	1.1321	0.00108441	0.0537706
OVERALL	6073	Laminin subunit alpha-4	Q16363	seq.6577.64	LAMA4	1.08986	1.04444	1.13726	7.42608e-05	0.0137662	1.10156	1.05634	1.14871	6.09364e-06	0.00109942
OVERALL	6073	Retinol-binding protein 5	P82980	seq.19241.31	RBP5	1.11257	1.05519	1.17308	7.86649e-05	0.0143347	1.14201	1.08658	1.20028	1.69084e-07	5.5919e-05
OVERALL	6073	Thrombospondin-2	P35442	seq.3339.33	THBS2	1.10601	1.05195	1.16286	8.12228e-05	0.0146979	1.12471	1.0717	1.18035	1.83312e-06	0.000405389
OVERALL	6073	T-cell surface glycoprotein CD3 zeta chain	P20963	seq.15567.2	CD247	1.08906	1.04368	1.13642	8.53881e-05	0.0152416	1.07534	1.03133	1.12124	0.000657272	0.0382046
OVERALL	6073	Nectin-1, isoform gamma:Extracellular domain	Q15223	seq.9300.13	NECTIN1	1.08804	1.04308	1.13494	8.8982e-05	0.0156664	1.07642	1.03309	1.12158	0.000443555	0.028764
OVERALL	6073	Vesicular integral-membrane protein VIP36	Q12907	seq.7638.30	LMAN2	1.11826	1.05735	1.18268	9.16503e-05	0.0159818	1.14174	1.08196	1.20483	1.36141e-06	0.000314029
OVERALL	6073	Aldo-keto reductase family 1 member C4	P17516	seq.18397.5	AKR1C4	1.10716	1.05175	1.1655	0.000101939	0.0171999	1.14995	1.09575	1.20684	1.40961e-08	6.58633e-06
OVERALL	6073	Out at first protein homolog	Q86UD1	seq.6414.8	OAF	1.1032	1.0498	1.15931	0.000104409	0.017562	1.11641	1.06452	1.17084	5.77067e-06	0.00104951
OVERALL	6073	START domain-containing protein 10	Q9Y365	seq.23569.53	STARD10	1.10398	1.05005	1.16066	0.000108065	0.0179674	1.11477	1.06289	1.16918	7.88339e-06	0.00134635
OVERALL	6073	Aspartoacylase-2	Q96HD9	seq.21781.9	ACY3	1.08742	1.04216	1.13464	0.000111517	0.0183818	1.08009	1.03654	1.12547	0.000243488	0.0187688
OVERALL	6073	3-ketoacyl-CoA thiolase, peroxisomal	P09110	seq.17782.23	ACAA1	1.0948	1.04545	1.14649	0.000118811	0.0192277	1.11058	1.06144	1.16199	5.56109e-06	0.00102051
OVERALL	6073	Interleukin-23	P29460|Q9NPF7	seq.10365.132	IL12B|IL23A	1.09998	1.04771	1.15486	0.000124853	0.0199632	1.04289	0.994806	1.0933	0.0811997	0.53608
OVERALL	6073	Intelectin-1	Q8WWA0	seq.18830.1	ITLN1	1.11026	1.05243	1.17126	0.000126829	0.020109	1.0696	1.01578	1.12628	0.0106398	0.219414
OVERALL	6073	Interleukin-18-binding protein	O95998	seq.3073.51	IL18BP	1.11188	1.05318	1.17385	0.000126905	0.020109	1.09359	1.03798	1.15218	0.000779043	0.0429817
OVERALL	6073	Beclin-1	Q14457	seq.13032.1	BECN1	1.08263	1.03954	1.12751	0.000127312	0.0201549	1.07121	1.02858	1.1156	0.000898801	0.0471864
OVERALL	6073	Olfactomedin-like protein 3	Q9NRN5	seq.8660.33	OLFML3	1.11263	1.05336	1.17523	0.000132634	0.020745	1.13877	1.08056	1.20011	1.20994e-06	0.000285967
OVERALL	6073	Lipopolysaccharide-binding protein	P18428	seq.3074.6	LBP	1.09833	1.04666	1.15255	0.000136277	0.0210807	1.15261	1.10012	1.2076	2.32859e-09	1.34707e-06
OVERALL	6073	Argininosuccinate lyase	P04424	seq.11241.8	ASL	1.1	1.04718	1.15549	0.000147111	0.0222467	1.10053	1.05083	1.15258	4.84506e-05	0.00547699
OVERALL	6073	Trypsin-2	P07478	seq.5034.79	PRSS2	1.09799	1.04609	1.15247	0.00015432	0.0230096	1.09751	1.04748	1.14992	9.27195e-05	0.00907401
OVERALL	6073	Tumor necrosis factor receptor superfamily member 1B	P20333	seq.8368.102	TNFRSF1B	1.101	1.0472	1.15757	0.000167098	0.0243401	1.10699	1.05487	1.1617	3.61952e-05	0.00438251
OVERALL	6073	Growth/differentiation factor 15	Q99988	seq.4374.45	GDF15	1.1179	1.05478	1.18479	0.000170924	0.0247392	1.18101	1.11771	1.24789	3.22603e-09	1.80326e-06
OVERALL	6073	Retinitis pigmentosa 9 protein	Q8TA86	seq.20988.63	RP9	1.09308	1.043	1.14556	0.000199679	0.0274458	1.06574	1.01814	1.11557	0.00631283	0.164636
OVERALL	6073	Serine/threonine-protein kinase 4	Q13043	seq.22847.18	STK4	0.903686	0.856689	0.953262	0.000201923	0.0277283	0.879965	0.833283	0.929261	4.26453e-06	0.000811174
OVERALL	6073	Glycine N-acyltransferase	Q6IB77	seq.19506.6	GLYAT	1.09334	1.04283	1.14629	0.000217215	0.0290617	1.1011	1.05227	1.1522	3.16188e-05	0.00395724
OVERALL	6073	Retinoic acid receptor responder protein 2	Q99969	seq.3079.62	RARRES2	1.10027	1.04513	1.15832	0.000269903	0.0339897	1.17261	1.11863	1.2292	3.53914e-11	3.29041e-08
OVERALL	6073	Fc receptor-like protein 3	Q96P31	seq.4440.15	FCRL3	1.0834	1.03755	1.13128	0.000282291	0.0349935	1.07059	1.02625	1.11685	0.00157448	0.0689353
OVERALL	6073	Casein kinase II subunit alpha	P68400	seq.3427.63	CSNK2A1	1.08313	1.03741	1.13087	0.00028465	0.0351901	1.08706	1.04397	1.13193	5.23403e-05	0.00579448
OVERALL	6073	Ecto-ADP-ribosyltransferase 4	Q93070	seq.6576.1	ART4	1.09355	1.04196	1.14769	0.000286582	0.0353396	1.10451	1.05428	1.15714	2.8451e-05	0.00365877
OVERALL	6073	Protein regulator of cytokinesis 1	O43663	seq.11591.43	PRC1	1.08192	1.03673	1.12908	0.000297908	0.0363047	1.07121	1.02658	1.11777	0.00153434	0.0679951
OVERALL	6073	Aminoacylase-1	Q03154	seq.3343.1	ACY1	1.10219	1.04544	1.16201	0.000308922	0.037305	1.13567	1.08199	1.19201	2.60424e-07	8.07071e-05
OVERALL	6073	Tyrosine-protein kinase transmembrane receptor ROR2	Q01974	seq.7861.9	ROR2	1.10613	1.04707	1.16853	0.000314711	0.0377788	1.07978	1.02404	1.13855	0.00453078	0.135669
OVERALL	6073	Tripartite motif-containing protein 5	Q9C035	seq.21438.45	TRIM5	1.09631	1.04279	1.15257	0.000317403	0.037959	1.08888	1.03753	1.14276	0.000550353	0.0336877
OVERALL	6073	Interleukin enhancer-binding factor 3	Q12906	seq.12759.47	ILF3	1.08376	1.03721	1.13239	0.000328749	0.0387242	1.07624	1.03061	1.1239	0.000888174	0.0468038
OVERALL	6073	Nucleoside diphosphate kinase, mitochondrial	O00746	seq.16809.1	NME4	0.883153	0.825173	0.945207	0.000335121	0.0392716	0.890187	0.832976	0.951327	0.000598545	0.0356735
OVERALL	6073	Testis-expressed protein 30	Q5JUR7	seq.22802.13	TEX30	1.08035	1.03544	1.12721	0.000359981	0.0409926	1.06763	1.02273	1.11451	0.00283358	0.10246
OVERALL	6073	Tetranectin	P05452	seq.5701.81	CLEC3B	0.915586	0.872106	0.961233	0.000381134	0.0421433	0.886286	0.841908	0.933003	4.10588e-06	0.000787573
OVERALL	6073	Egl nine homolog 2	Q96KS0	seq.24674.22	EGLN2	1.08995	1.03937	1.14301	0.000381866	0.042173	1.09401	1.04486	1.14547	0.000127673	0.011621
OVERALL	6073	Phosphoglycerate mutase 2	P15259	seq.15524.30	PGAM2	0.911186	0.865496	0.959288	0.000394771	0.0433356	0.894048	0.848487	0.942056	2.7081e-05	0.00351735
OVERALL	6073	Ribonuclease UK114	P52758	seq.14636.25	RIDA	1.09599	1.04135	1.15351	0.000443916	0.0467722	1.11622	1.06363	1.17142	8.01463e-06	0.00136365
OVERALL	6073	CMRF35-like molecule 8	Q9UGN4	seq.5630.48	CD300A	1.09395	1.04021	1.15046	0.000475511	0.0486797	1.07122	1.01997	1.12505	0.00594893	0.158695
OVERALL	6073	Elafin	P19957	seq.4982.54	PI3	1.08758	1.03746	1.14012	0.000487301	0.0493325	1.10649	1.05725	1.15803	1.3203e-05	0.00200661
OVERALL	6073	Interleukin-12 subunit beta	P29460	seq.13733.5	IL12B	1.09517	1.0406	1.15261	0.000490371	0.0493963	1.04895	0.998127	1.10236	0.0592938	0.481709
OVERALL	6073	Neuroligin-1	Q8N2Q7	seq.8052.115	NLGN1	1.08181	1.03501	1.13072	0.000491796	0.0495125	1.04188	0.99702	1.08876	0.0676854	0.504507

### Sheet: ST4
Cancer	Ncases	Target	UniProt	SeqId	Gene	HR_adj	Lower95%CI_adj	Upper95%CI_adj	Pval_adj	FDR_adj	HR_unadj	Lower95%CI_unadj	Upper95%CI_unadj	Pval_unadj	FDR_unadj
BLADDER	258	ATP-dependent RNA helicase DDX1	Q92499	seq.25092.32	DDX1	1.4067	1.24705	1.58678	2.82177e-08	2.72062e-05	1.34597	1.1947	1.51639	1.03608e-06	0.000251734
BLADDER	258	Homeobox protein Hox-A5	P20719	seq.22376.95	HOXA5	1.23705	1.14242	1.33953	1.61419e-07	0.000116263	1.25363	1.14328	1.37463	1.52155e-06	0.000344429
BLADDER	258	Bromodomain-containing protein 1	O95696	seq.11607.15	BRD1	1.20042	1.11778	1.28916	5.16601e-07	0.000290548	1.18009	1.09627	1.27031	1.05563e-05	0.00169036
BLADDER	258	Biogenesis of lysosome-related organelles complex 1 subunit 5	Q8TDH9	seq.19116.1	BLOC1S5	1.25359	1.14116	1.37709	2.42322e-06	0.000987857	1.22769	1.12687	1.33754	2.70449e-06	0.000568427
BLADDER	258	Rho-related GTP-binding protein RhoG	P84095	seq.12540.25	RHOG	1.43175	1.22023	1.67995	1.08099e-05	0.00334438	1.46029	1.24902	1.70731	2.04678e-06	0.000446677
BLADDER	258	Haptoglobin isoform 2	P00738	seq.7905.30	HP	0.836347	0.770719	0.907563	1.81654e-05	0.00491855	0.92997	0.842791	1.02617	0.148265	0.646813
BLADDER	258	Protocadherin-9	Q9HC56	seq.10558.26	PCDH9	0.717267	0.614266	0.83754	2.65126e-05	0.00650537	0.638362	0.548239	0.7433	7.45139e-09	3.86126e-06
BLADDER	258	Caspase recruitment domain-containing protein 19	Q96LW7	seq.7778.104	CARD19	1.20082	1.10173	1.30883	3.11576e-05	0.00734502	1.20029	1.097	1.3133	6.99229e-05	0.00731022
BLADDER	258	Epithelial discoidin domain-containing receptor 1	Q08345	seq.4122.12	DDR1	1.24474	1.12186	1.38107	3.65146e-05	0.00834866	1.17516	1.06758	1.29359	0.000984727	0.0501828
BLADDER	258	Activating signal cointegrator 1 complex subunit 1	Q8N9N2	seq.10647.18	ASCC1	1.21635	1.10783	1.3355	3.99454e-05	0.0088769	1.19581	1.08179	1.32185	0.000469205	0.0299793
BLADDER	258	SPARC-like protein 1	Q14515	seq.13707.27	SPARCL1	0.714912	0.608724	0.839623	4.29944e-05	0.00932561	0.669998	0.575584	0.779898	2.36775e-07	7.48197e-05
BLADDER	258	Ankyrin repeat domain-containing protein 27	Q96NW4	seq.12445.50	ANKRD27	1.22116	1.10952	1.34404	4.41301e-05	0.00945973	1.20593	1.08799	1.33665	0.000362516	0.0250092
BLADDER	258	Vascular endothelial growth factor A, isoform 121	P15692	seq.14032.2	VEGFA	1.2455	1.11868	1.38669	6.14916e-05	0.0119587	1.22504	1.10613	1.35673	9.76968e-05	0.00947216
BLADDER	258	Iduronate 2-sulfatase	P22304	seq.3198.4	IDS	0.747715	0.648394	0.86225	6.38209e-05	0.0122806	0.738642	0.642519	0.849145	2.05403e-05	0.00281002
BLADDER	258	PAI-2	P05120	seq.21676.17	SERPINB2	0.759863	0.663927	0.869662	6.66238e-05	0.0127334	0.74405	0.65166	0.849539	1.23951e-05	0.00191092
BLADDER	258	Haptoglobin	P00738	seq.3054.3	HP	0.822404	0.746864	0.905585	6.96542e-05	0.0131804	0.940206	0.836859	1.05631	0.299352	0.779582
BLADDER	258	GTPase NRas	P01111	seq.10531.18	NRAS	1.29484	1.13737	1.47411	9.3982e-05	0.0163066	1.28937	1.12484	1.47796	0.000263194	0.0198884
BLADDER	258	Prolyl 4-hydroxylase subunit alpha-1	P13674	seq.11645.9	P4HA1	1.16726	1.07953	1.26212	0.000104567	0.017562	1.16863	1.07635	1.26882	0.000204578	0.0164515
BLADDER	258	Mammaglobin-B	O75556	seq.5001.6	SCGB2A1	1.35113	1.15943	1.57452	0.000115767	0.0189368	1.42305	1.23377	1.64137	1.26659e-06	0.000296282
BLADDER	258	Trem-like transcript 1 protein:immunoreceptor tyrosine-based inhibition motif	Q86YW5	seq.11147.17	TREML1	1.19714	1.0922	1.31216	0.000121005	0.0195306	1.18994	1.08858	1.30072	0.00012881	0.0116953
BLADDER	258	Interferon regulatory factor 4	Q15306	seq.19564.61	IRF4	1.2284	1.10514	1.36541	0.000137278	0.0211637	1.25293	1.1368	1.38092	5.52823e-06	0.00101551
BLADDER	258	Tubulointerstitial nephritis antigen-like	Q9GZM7	seq.11192.168	TINAGL1	0.697341	0.579209	0.839566	0.000140904	0.0216129	0.594444	0.503021	0.702484	1.03028e-09	6.61068e-07
BLADDER	258	Transmembrane emp24 domain-containing protein 9	Q9BVK6	seq.21236.12	TMED9	0.787914	0.696084	0.891859	0.000163125	0.0239335	0.767348	0.679236	0.86689	2.08682e-05	0.00284421
BLADDER	258	Transforming growth factor beta-2	P61812	seq.4156.74	TGFB2	1.17333	1.07945	1.27538	0.000172074	0.0248661	1.17659	1.07884	1.2832	0.000238091	0.01847
BLADDER	258	DnaJ homolog subfamily B member 2	P25686	seq.11438.6	DNAJB2	1.30675	1.13496	1.50455	0.000198904	0.0273963	1.28042	1.11926	1.4648	0.000316341	0.0227937
BLADDER	258	Annexin A10	Q9UJ72	seq.13605.16	ANXA10	1.1873	1.08388	1.30058	0.00022222	0.0295577	1.18395	1.06209	1.3198	0.00231183	0.0898855
BLADDER	258	Alkaline phosphatase, tissue-nonspecific isozyme	P05186	seq.16926.44	ALPL	1.18194	1.08046	1.29295	0.000262691	0.0333779	1.14378	1.04619	1.25048	0.0031526	0.109714
BLADDER	258	T-cell surface glycoprotein CD3 zeta chain	P20963	seq.7241.12	CD247	0.802382	0.71253	0.903564	0.000279484	0.0348113	0.82151	0.733316	0.920311	0.000690793	0.0394484
BLADDER	258	Eukaryotic initiation factor 4A-II	Q14240	seq.18824.7	EIF4A2	1.2991	1.12666	1.49792	0.000316487	0.0379171	1.25705	1.09137	1.4479	0.00151176	0.0672561
BLADDER	258	NT-3 growth factor receptor	Q16288	seq.2658.27	NTRK3	0.760107	0.654628	0.882582	0.000319781	0.0381368	0.68331	0.591668	0.789145	2.18196e-07	6.97557e-05
BLADDER	258	Eukaryotic initiation factor 4A-III	P38919	seq.4997.19	EIF4A3	1.19625	1.08479	1.31916	0.000329475	0.0387846	1.1925	1.08598	1.30946	0.000226276	0.0177413
BLADDER	258	Caveolin-3	P56539	seq.8690.25	CAV3	1.19283	1.08305	1.31374	0.000344055	0.0398319	1.16214	1.05355	1.28193	0.00268024	0.0988478
BLADDER	258	ER degradation-enhancing alpha-mannosidase-like 2	Q9BV94	seq.21512.6	EDEM2	1.21889	1.0932	1.35903	0.000364002	0.0411786	1.16687	1.05121	1.29526	0.00375804	0.121703
BLADDER	258	Alpha-galactosidase A	P06280	seq.15588.17	GLA	1.19742	1.08408	1.32261	0.000383123	0.0422833	1.17768	1.06613	1.3009	0.00127585	0.0599824
BLADDER	258	Ubiquitin thioesterase ZRANB1	Q9UGI0	seq.21754.5	ZRANB1	1.23261	1.09824	1.38341	0.000383329	0.0422833	1.21129	1.0848	1.35253	0.000657802	0.0382232
BLADDER	258	Protocadherin-17	O14917	seq.21395.23	PCDH17	0.761775	0.654761	0.88628	0.000426608	0.0456213	0.675209	0.583803	0.780926	1.21032e-07	4.23321e-05
BLADDER	258	SLIT and NTRK-like protein 4	Q8IW52	seq.7139.14	SLITRK4	0.753501	0.642795	0.883274	0.000481319	0.0489444	0.655809	0.561538	0.765906	9.91368e-08	3.59865e-05
BLADDER	258	Interferon lambda-1	Q8IU54	seq.4396.54	IFNL1	1.22878	1.09431	1.37977	0.000493668	0.0496461	1.21693	1.07565	1.37676	0.00181912	0.0763623
BLADDER	258	Procollagen C-endopeptidase enhancer 2	Q9UKZ9	seq.6081.52	PCOLCE2	0.837231	0.757567	0.925272	0.000496834	0.0498274	0.847936	0.767966	0.936234	0.00109974	0.0543384

### Sheet: ST5
Cancer	Ncases	Target	UniProt	Seq	Gene	HR_adj	Lower95%CI_adj	Upper95%CI_adj	Pval_adj	FDR_adj	HR_unadj	Lower95%CI_unadj	Upper95%CI_unadj	Pval_unadj	FDR_unadj
CLL	79	Fas apoptotic inhibitory molecule 3	O60667	seq.6574.11	FCMR	2.86943	2.34578	3.50997	1.13919e-24	3.45983e-20	2.81502	2.35318	3.36752	1.04826e-29	1.59182e-25
CLL	79	Semaphorin-4A	Q9H3S1	seq.16915.153	SEMA4A	2.46984	2.00994	3.03499	7.93822e-18	1.44654e-13	2.36503	1.93092	2.89673	8.83545e-17	2.72888e-13
CLL	79	L-Selectin	P14151	seq.4831.4	SELL	2.6905	2.13534	3.38998	4.69391e-17	7.1279e-13	2.47338	1.96141	3.11897	1.95865e-14	3.84367e-11
CLL	79	Testican-2	Q92563	seq.5491.12	SPOCK2	2.25707	1.85271	2.74968	6.35915e-16	6.81645e-12	2.2682	1.83051	2.81056	7.03714e-14	1.20976e-10
CLL	79	Lymphocyte activation gene 3 protein	P18627	seq.9950.229	LAG3	1.91779	1.63273	2.25263	2.17201e-15	1.97897e-11	1.84041	1.5685	2.15945	7.51094e-14	1.25567e-10
CLL	79	Low affinity immunoglobulin epsilon Fc receptor	P06734	seq.3291.30	FCER2	2.91046	2.2295	3.79941	3.96755e-15	3.14342e-11	2.69854	2.15265	3.38287	7.37358e-18	2.85883e-14
CLL	79	Alpha-1,6-mannosylglycoprotein 6-beta-N-acetylglucosaminyltransferase A	Q09328	seq.21768.9	MGAT5	2.37929	1.86981	3.02759	1.78306e-12	7.55622e-09	2.2052	1.71116	2.84187	9.9069e-10	6.40172e-07
CLL	79	Alpha-1,6-mannosylglycoprotein 6-beta-N-acetylglucosaminyltransferase A	Q09328	seq.21813.171	MGAT5	2.23146	1.78341	2.79206	2.23025e-12	8.83494e-09	2.06328	1.64028	2.59536	6.10934e-10	4.12324e-07
CLL	79	Semaphorin-7A	O75326	seq.7019.13	SEMA7A	2.61276	1.98793	3.43399	5.68658e-12	1.8651e-08	2.46886	1.92072	3.17341	1.71683e-12	2.11385e-09
CLL	79	Cochlin	O43405	seq.7227.75	COCH	1.91236	1.58439	2.30821	1.43436e-11	4.14884e-08	1.78283	1.49617	2.1244	1.01235e-10	8.38525e-08
CLL	79	Calsyntenin-1	O94985	seq.15521.4	CLSTN1	1.61512	1.40528	1.85629	1.46097e-11	4.15977e-08	1.60201	1.39446	1.84045	2.79665e-11	2.67809e-08
CLL	79	Fc receptor-like protein 1	Q96LA6	seq.5728.60	FCRL1	2.61084	1.96283	3.47279	4.30334e-11	1.01841e-07	2.44609	1.84576	3.24168	4.78872e-10	3.32102e-07
CLL	79	Fc receptor-like protein 3	Q96P31	seq.4440.15	FCRL3	1.7041	1.44625	2.00792	1.91531e-10	3.71295e-07	1.67244	1.38843	2.01454	6.08777e-08	2.34039e-05
CLL	79	TATA-box-binding protein	P20226	seq.2875.15	TBP	1.60758	1.38878	1.86086	2.02019e-10	3.8555e-07	1.57884	1.36216	1.83	1.33188e-09	8.25514e-07
CLL	79	Leukocyte immunoglobulin-like receptor subfamily A member 4	P59901	seq.8299.66	LILRA4	1.82685	1.51134	2.20823	4.67853e-10	7.82152e-07	1.6723	1.39893	1.99909	1.63821e-08	7.48178e-06
CLL	79	AMSH-like protease	Q96FJ0	seq.12401.3	STAMBPL1	1.71753	1.44432	2.04242	9.40262e-10	1.40442e-06	1.68689	1.45562	1.95489	3.63956e-12	4.14511e-09
CLL	79	Nucleosome-remodeling factor subunit BPTF	Q12830	seq.12482.5	BPTF	1.42241	1.2693	1.59399	1.32667e-09	1.83145e-06	1.39752	1.24616	1.56726	1.04743e-08	5.10344e-06
CLL	79	Lymphocyte activation gene 3 protein	P18627	seq.5099.14	LAG3	1.89145	1.5383	2.32567	1.49895e-09	2.0384e-06	1.777	1.46219	2.15958	7.51334e-09	3.87852e-06
CLL	79	Trem-like transcript 2 protein	Q5T2D2	seq.5736.1	TREML2	2.22522	1.71642	2.88485	1.55462e-09	2.09845e-06	2.07784	1.64421	2.62585	9.13983e-10	5.96956e-07
CLL	79	Granulins	P28799	seq.4992.49	GRN	1.9971	1.59436	2.50156	1.74979e-09	2.32741e-06	1.95983	1.54231	2.49037	3.69591e-08	1.49332e-05
CLL	79	Platelet-derived growth factor D	Q9GZP0	seq.9341.1	PDGFD	1.98542	1.57392	2.50451	7.14336e-09	8.08508e-06	1.86634	1.5129	2.30236	5.70558e-09	3.01362e-06
CLL	79	Vascular cell adhesion protein 1	P19320	seq.2967.8	VCAM1	2.00215	1.57447	2.546	1.49315e-08	1.53723e-05	2.00262	1.61088	2.48963	4.02623e-10	2.85479e-07
CLL	79	B-cell differentiation antigen CD72	P21854	seq.7009.8	CD72	1.67329	1.39362	2.0091	3.45085e-08	3.17591e-05	1.6251	1.40679	1.87729	4.18967e-11	3.81731e-08
CLL	79	Poly [ADP-ribose] polymerase 1:region 1	P09874	seq.8893.29	PARP1	1.52066	1.30959	1.76576	3.85063e-08	3.5084e-05	1.46313	1.27792	1.67519	3.56079e-08	1.44836e-05
CLL	79	Transcription elongation factor A protein 3	O75764	seq.23547.21	TCEA3	1.62974	1.36778	1.94187	4.68013e-08	4.18058e-05	1.60403	1.35699	1.89604	3.06851e-08	1.26221e-05
CLL	79	Secreted and transmembrane protein 1	Q8WVN6	seq.13093.6	SECTM1	1.28701	1.17515	1.40953	5.36042e-08	4.65144e-05	1.2687	1.17203	1.37334	3.9654e-09	2.16996e-06
CLL	79	mRNA turnover protein 4 homolog	Q9UKD2	seq.21310.37	MRTO4	1.94777	1.53013	2.47941	6.14564e-08	5.20879e-05	1.88557	1.51052	2.35373	2.07952e-08	9.04393e-06
CLL	79	Tumor necrosis factor receptor superfamily member 13B	O14836	seq.2704.74	TNFRSF13B	1.72848	1.41622	2.10958	7.31978e-08	6.0355e-05	1.72069	1.38515	2.13749	9.38959e-07	0.000232742
CLL	79	Immunoglobulin superfamily member 3	O75054	seq.9715.15	IGSF3	2.15118	1.62198	2.85304	1.05427e-07	8.17511e-05	2.08907	1.61958	2.69465	1.40613e-08	6.58633e-06
CLL	79	Tumor necrosis factor receptor superfamily member 1B	P20333	seq.3152.57	TNFRSF1B	1.74986	1.42198	2.15336	1.25356e-07	9.47846e-05	1.66483	1.39022	1.99368	2.9865e-08	1.23126e-05
CLL	79	ATP-dependent DNA helicase Q1	P46063	seq.11431.235	RECQL	2.02733	1.55886	2.63658	1.35259e-07	0.000101015	2.0304	1.59482	2.58494	8.99667e-09	4.5269e-06
CLL	79	TATA-binding protein-associated factor 2N	Q92804	seq.23016.24	TAF15	1.66199	1.37434	2.00985	1.61085e-07	0.000116263	1.59108	1.31865	1.9198	1.25502e-06	0.000294332
CLL	79	Switch-associated protein 70	Q9UH65	seq.13552.7	SWAP70	1.73088	1.40902	2.12627	1.72584e-07	0.000122848	1.66705	1.37066	2.02754	3.10981e-07	9.39777e-05
CLL	79	Gamma-interferon-inducible protein 16:Isoform 2, Hematopoietic expression, interferon-inducible nature, and nuclear localization 2	Q16666	seq.12893.159	IFI16	1.76946	1.42523	2.19681	2.33746e-07	0.000156023	1.77018	1.45409	2.15497	1.26653e-08	6.01023e-06
CLL	79	Integrin alpha-6	P23229	seq.21979.12	ITGA6	1.24691	1.14538	1.35744	3.53762e-07	0.000214359	1.22525	1.14372	1.31258	7.34942e-09	3.82642e-06
CLL	79	DNA damage-inducible transcript 4 protein	Q9NX09	seq.17817.22	DDIT4	1.50188	1.28299	1.75811	4.1798e-07	0.000244123	1.41052	1.19418	1.66605	5.14412e-05	0.00573326
CLL	79	Complement receptor type 2	P20023	seq.15570.99	CR2	1.87893	1.47071	2.40046	4.49953e-07	0.000260294	1.80964	1.45309	2.25367	1.17204e-07	4.11513e-05
CLL	79	Vascular cell adhesion protein 1	P19320	seq.20093.9	VCAM1	1.91963	1.48936	2.4742	4.74151e-07	0.000271705	1.8818	1.50609	2.35124	2.63702e-08	1.11492e-05
CLL	79	Complement C1q tumor necrosis factor-related protein 1	Q9BXJ1	seq.6304.8	C1QTNF1	1.98463	1.51431	2.60102	6.79792e-07	0.000362208	1.9245	1.46524	2.52771	2.52275e-06	0.000535166
CLL	79	Gamma-interferon-inducible protein 16:Isoform 2, Hematopoietic expression, interferon-inducible nature, and nuclear localization 1	Q16666	seq.13940.19	IFI16	1.73381	1.38979	2.16299	1.07761e-06	0.000526454	1.72872	1.40181	2.13187	3.08448e-07	9.33671e-05
CLL	79	Lymphocyte antigen 6 complex locus protein G6c	O95867	seq.6256.9	LY6G6C	1.86662	1.44985	2.40318	1.28826e-06	0.000605034	1.80937	1.45513	2.24985	9.59734e-08	3.50476e-05
CLL	79	Granzyme M	P51124	seq.5704.74	GZMM	1.5176	1.27944	1.80009	1.67318e-06	0.000749127	1.46519	1.23737	1.73497	9.41788e-06	0.00154471
CLL	79	Intercellular adhesion molecule 2	P13598	seq.14756.29	ICAM2	1.70196	1.36863	2.11648	1.73776e-06	0.000770471	1.61696	1.32743	1.96962	1.80743e-06	0.00040068
CLL	79	Sialic acid-binding Ig-like lectin 6	O43699	seq.2741.22	SIGLEC6	1.57205	1.30509	1.89361	1.89561e-06	0.000827048	1.55753	1.32114	1.83621	1.31919e-07	4.56148e-05
CLL	79	Relaxin-3	Q8WXF3	seq.6027.31	RLN3	1.30372	1.16823	1.45491	2.16311e-06	0.000901996	1.25344	1.11837	1.40483	0.000103155	0.00990507
CLL	79	Histone-binding protein RBBP4	Q09028	seq.15331.47	RBBP4	1.67214	1.35121	2.06929	2.26245e-06	0.000935189	1.67362	1.38343	2.02469	1.15384e-07	4.07836e-05
CLL	79	CD48 antigen	P09326	seq.3292.75	CD48	2.1936	1.58101	3.04355	2.58207e-06	0.00105026	1.92861	1.45371	2.55866	5.26449e-06	0.00097393
CLL	79	NHP2-like protein 1	P55769	seq.13602.6	SNU13	1.50159	1.26725	1.77927	2.65445e-06	0.00107015	1.49131	1.29738	1.71422	1.8767e-08	8.30051e-06
CLL	79	Semaphorin-4D	Q92854	seq.5737.61	SEMA4D	1.69531	1.35822	2.11607	3.05752e-06	0.00120336	1.56019	1.27992	1.90184	1.06808e-05	0.0017028
CLL	79	WD repeat-containing protein 5	P61964	seq.17760.128	WDR5	1.36452	1.19719	1.55523	3.21627e-06	0.0012604	1.35891	1.21504	1.51982	7.809e-08	2.94007e-05
CLL	79	Lymphocyte antigen 75	O60449	seq.16620.26	LY75	1.91021	1.45241	2.51231	3.65902e-06	0.00140077	1.75281	1.39599	2.20084	1.34716e-06	0.000311137
CLL	79	Pre-mRNA-splicing factor 18	Q99633	seq.24698.12	PRPF18	1.77132	1.38972	2.25772	3.86487e-06	0.00145512	1.76213	1.42224	2.18325	2.19955e-07	7.01949e-05
CLL	79	Breast cancer anti-estrogen resistance protein 3:Guanine Nucleotide Exchange Factor Domain	O75815	seq.12634.79	BCAR3	1.34401	1.18539	1.52385	3.94467e-06	0.00147905	1.3383	1.21132	1.47861	1.01076e-08	4.99148e-06
CLL	79	Nucleolin	P19338	seq.13655.34	NCL	1.43248	1.22593	1.67384	6.06336e-06	0.00211666	1.36461	1.1914	1.563	7.16604e-06	0.0012544
CLL	79	Tumor necrosis factor receptor superfamily member 1B	P20333	seq.8368.102	TNFRSF1B	1.76204	1.37824	2.25271	6.1977e-06	0.0021553	1.65695	1.34129	2.0469	2.82629e-06	0.000586584
CLL	79	C-type lectin domain family 7 member A	Q9BXN2	seq.3603.60	CLEC7A	1.38994	1.2044	1.60405	6.65813e-06	0.00227205	1.39408	1.21525	1.59923	2.10417e-06	0.0004563
CLL	79	H/ACA ribonucleoprotein complex subunit 2	Q9NX24	seq.20939.113	NHP2	1.5933	1.29916	1.95403	7.69686e-06	0.00255475	1.54918	1.29894	1.84762	1.117e-06	0.000265726
CLL	79	Chymase	P23946	seq.3423.59	CMA1	1.584	1.29495	1.93757	7.66142e-06	0.00255475	1.5763	1.3067	1.90153	1.98274e-06	0.000434261
CLL	79	Tumor necrosis factor-inducible gene 6 protein	P98066	seq.5036.50	TNFAIP6	0.532958	0.404544	0.702135	7.67054e-06	0.00255475	0.512719	0.391966	0.670673	1.08524e-06	0.000260209
CLL	79	40S ribosomal protein S20	P60866	seq.21643.8	RPS20	1.78741	1.38533	2.3062	7.93505e-06	0.00260534	1.7069	1.3791	2.11262	8.91029e-07	0.00022133
CLL	79	Transcription intermediary factor 1-beta	Q13263	seq.25089.21	TRIM28	1.2913	1.15396	1.44499	8.35325e-06	0.00271782	1.25606	1.13587	1.38897	8.88491e-06	0.00147589
CLL	79	Ribosomal RNA small subunit methyltransferase NEP1	Q92979	seq.20937.43	EMG1	1.56069	1.28098	1.90149	9.98921e-06	0.00313842	1.5027	1.25465	1.79979	9.66137e-06	0.00157755
CLL	79	MAM domain-containing protein 2	Q7Z304	seq.6119.14	MAMDC2	1.39172	1.2006	1.61326	1.15532e-05	0.00351897	1.39019	1.20379	1.60547	7.29273e-06	0.00127169
CLL	79	Low-density lipoprotein receptor-related protein 1B	Q9NZR2	seq.11275.94	LRP1B	1.59852	1.29491	1.97332	1.27255e-05	0.0037462	1.57061	1.29311	1.90767	5.328e-06	0.000980702
CLL	79	Sialic acid-binding Ig-like lectin 11:Cytoplasmic domain, Isoform 2	Q96RL6	seq.8913.22	SIGLEC11	1.43245	1.21893	1.68336	1.2769e-05	0.00375295	1.44289	1.21815	1.70908	2.19183e-05	0.00296516
CLL	79	Poly [ADP-ribose] polymerase 1:BRCA1 C-terminal:BRCA1 C-terminus domian	P09874	seq.10534.40	PARP1	1.67987	1.32932	2.12286	1.39964e-05	0.00403559	1.57484	1.28978	1.92289	8.27842e-06	0.00139679
CLL	79	Guanine nucleotide-binding protein G(I)/G(S)/G(O) subunit gamma-T2	O14610	seq.10917.40	GNGT2	1.16494	1.08722	1.24823	1.46638e-05	0.00418169	1.13422	1.05311	1.22158	0.000878088	0.0464815
CLL	79	Heterogeneous nuclear ribonucleoprotein D0	Q14103	seq.18348.89	HNRNPD	1.78236	1.37063	2.31778	1.61416e-05	0.00449068	1.71966	1.36003	2.1744	5.93145e-06	0.00107441
CLL	79	Plasmin	P00747	seq.4150.75	PLG	1.51655	1.2543	1.83363	1.715e-05	0.0046995	1.49725	1.23662	1.81282	3.52533e-05	0.00427984
CLL	79	Serine/threonine-protein kinase Chk2	O96017	seq.19328.51	CHEK2	1.49809	1.24585	1.80139	1.7322e-05	0.00473238	1.45684	1.24186	1.70903	3.85408e-06	0.000752382
CLL	79	Progesterone receptor	P06401	seq.15693.9	PGR	1.78884	1.36964	2.33635	1.96502e-05	0.00519704	1.74972	1.38484	2.21074	2.75121e-06	0.000575347
CLL	79	OCIA domain-containing protein 1	Q9NX40	seq.3635.76	OCIAD1	1.30308	1.15366	1.47186	2.04203e-05	0.00536952	1.29588	1.16597	1.44027	1.51607e-06	0.000344042
CLL	79	Frizzled-10:Frizzled domain	Q9ULW2	seq.20056.7	FZD10	1.41547	1.20611	1.66117	2.09246e-05	0.00545475	1.37493	1.1784	1.60424	5.21097e-05	0.00577747
CLL	79	U1 small nuclear ribonucleoprotein A	P09012	seq.12678.66	SNRPA	1.62747	1.30002	2.0374	2.1451e-05	0.00552886	1.69585	1.39301	2.06453	1.42062e-07	4.81487e-05
CLL	79	Inter-alpha-trypsin inhibitor heavy chain H5	Q86UX2	seq.8233.2	ITIH5	0.528655	0.393709	0.709853	2.24472e-05	0.00573693	0.555249	0.418427	0.73681	4.58256e-05	0.00524533
CLL	79	Deoxycytidine kinase	P27707	seq.9836.20	DCK	1.3029	1.15287	1.47245	2.24378e-05	0.00573693	1.30991	1.18209	1.45155	2.55672e-07	7.95049e-05
CLL	79	SWI/SNF-related matrix-associated actin-dependent regulator of chromatin subfamily E member 1-related	Q9P0W2	seq.11551.16	HMG20B	1.40613	1.20077	1.64662	2.323e-05	0.00587928	1.35958	1.1437	1.61621	0.000497702	0.0312521
CLL	79	Far upstream element-binding protein 2	Q92945	seq.24926.9	KHSRP	1.54545	1.26319	1.89078	2.32984e-05	0.00588843	1.49769	1.25337	1.78963	8.76582e-06	0.00146412
CLL	79	Protocadherin-8	O95206	seq.6280.11	PCDH8	1.7081	1.33082	2.19234	2.61811e-05	0.00647334	1.71356	1.38289	2.1233	8.49655e-07	0.000213851
CLL	79	Inhibin a subunit	P05111	seq.25921.3	INHA	1.34624	1.17187	1.54654	2.65606e-05	0.00650537	1.29262	1.16857	1.42983	6.14657e-07	0.000165689
CLL	79	NADH-cytochrome b5 reductase 2	Q6BCY4	seq.19143.38	CYB5R2	1.35299	1.17487	1.55811	2.69646e-05	0.00658663	1.26886	1.10988	1.45061	0.00048966	0.0308642
CLL	79	T-lymphocyte surface antigen Ly-9	Q9HBG7	seq.3324.51	LY9	1.70224	1.32623	2.18486	2.95372e-05	0.00703584	1.60446	1.29191	1.99261	1.89448e-05	0.0026474
CLL	79	DNA-(apurinic or apyrimidinic site) lyase	P27695	seq.9849.13	APEX1	1.81338	1.36852	2.40284	3.40235e-05	0.00789801	1.81129	1.40322	2.33803	5.08811e-06	0.000944176
CLL	79	T-cell leukemia/lymphoma protein 1A	P56279	seq.17210.2	TCL1A	1.37994	1.18495	1.607	3.42057e-05	0.00793021	1.3582	1.19672	1.54148	2.12999e-06	0.000460423
CLL	79	C-type lectin domain family 4 member G	Q6UXB4	seq.19765.17	CLEC4G	1.34566	1.16873	1.54937	3.66045e-05	0.0083583	1.29962	1.13785	1.48438	0.000111447	0.0104791
CLL	79	Cathepsin H	P09668	seq.8465.52	CTSH	2.16796	1.49964	3.13414	3.8729e-05	0.00869137	1.84259	1.36769	2.48238	5.84114e-05	0.00632443
CLL	79	Tenascin	P24821	seq.6260.14	TNC	1.72181	1.32901	2.23072	3.90717e-05	0.00872529	1.55325	1.23596	1.95199	0.000158626	0.0135707
CLL	79	Heterogeneous nuclear ribonucleoproteins A2/B1	P22626	seq.5351.52	HNRNPA2B1	1.78513	1.35378	2.35391	4.01798e-05	0.00890726	1.79357	1.4101	2.28134	1.93481e-06	0.000425296
CLL	79	Transcriptional repressor protein YY1	P25490	seq.17337.1	YY1	1.82011	1.3675	2.42251	4.03214e-05	0.00892778	1.82003	1.41531	2.34049	3.05742e-06	0.000622501
CLL	79	Tenascin	P24821	seq.5738.25	TNC	1.62595	1.28891	2.05113	4.10713e-05	0.00904806	1.47984	1.20999	1.80987	0.00013579	0.0121653
CLL	79	Interleukin-27 receptor subunit alpha	Q6UWB1	seq.5132.71	IL27RA	1.79228	1.35589	2.36913	4.15676e-05	0.00908232	1.72925	1.38518	2.15879	1.30835e-06	0.000304878
CLL	79	Poly(U)-binding-splicing factor PUF60	Q9UHX1	seq.10575.31	PUF60	1.6076	1.28079	2.01779	4.23334e-05	0.00921648	1.5775	1.29967	1.91473	3.99332e-06	0.000770851
CLL	79	Calcium-binding protein 8	Q9BXU9	seq.10933.107	CALN1	1.36493	1.17583	1.58443	4.3335e-05	0.00935348	1.34822	1.16385	1.5618	6.82103e-05	0.0071806
CLL	79	Peptidyl-prolyl cis-trans isomerase B	P23284	seq.4718.5	PPIB	1.32009	1.1553	1.5084	4.46733e-05	0.0095399	1.32875	1.16745	1.51233	1.67088e-05	0.00240883
CLL	79	Interferon regulatory factor 4	Q15306	seq.19564.61	IRF4	1.22855	1.11272	1.35644	4.62335e-05	0.00977793	1.24639	1.13518	1.36849	3.85636e-06	0.000752382
CLL	79	B melanoma antigen 2	Q86Y30	seq.6294.11	BAGE2	1.57235	1.26469	1.95485	4.62537e-05	0.00977793	1.56271	1.28441	1.90131	8.14002e-06	0.00137983
CLL	79	Monocyte differentiation antigen CD14	P08571	seq.8969.49	CD14	1.34466	1.16612	1.55055	4.61628e-05	0.00977793	1.32463	1.17923	1.48797	2.14867e-06	0.000463632
CLL	79	SLIT and NTRK-like protein 3	O94933	seq.10565.19	SLITRK3	1.71195	1.3216	2.21758	4.66218e-05	0.00981024	1.35661	1.07581	1.71071	0.00994922	0.211993
CLL	79	WAP, kazal, immunoglobulin, kunitz and NTR domain-containing protein 1	Q96NZ8	seq.3191.50	WFIKKN1	1.58564	1.26959	1.98038	4.8121e-05	0.0100676	1.60322	1.30063	1.97622	9.73519e-06	0.00158534
CLL	79	Peroxisomal trans-2-enoyl-CoA reductase	Q9BY49	seq.17776.15	PECR	1.16629	1.08281	1.25621	4.9133e-05	0.0102557	1.15205	1.07073	1.23954	0.000150717	0.0130659
CLL	79	Glutaminyl-peptide cyclotransferase	Q16769	seq.7849.3	QPCT	0.534809	0.395011	0.724084	5.15669e-05	0.0106539	0.54795	0.410491	0.731438	4.45954e-05	0.00513679
CLL	79	Stathmin-4	Q9H169	seq.6267.51	STMN4	1.72536	1.3244	2.24771	5.29543e-05	0.0108805	1.73328	1.37164	2.19027	4.08923e-06	0.000785206
CLL	79	Selenoprotein H	Q8IZQ5	seq.17319.1	SELENOH	1.37756	1.17933	1.60911	5.32441e-05	0.0109138	1.36097	1.17231	1.57999	5.16359e-05	0.00574762
CLL	79	Meprin A subunit alpha	Q16819	seq.21387.64	MEP1A	1.86127	1.37703	2.51579	5.32226e-05	0.0109138	1.80161	1.40057	2.31749	4.59985e-06	0.000864131
CLL	79	Lamin-B2	Q03252	seq.20217.26	LMNB2	1.50789	1.23457	1.84173	5.69275e-05	0.0114547	1.50386	1.24673	1.81402	1.99795e-05	0.00275295
CLL	79	Septin-6	Q14141	seq.17693.2	SEPTIN6	1.293	1.1407	1.46562	5.84559e-05	0.0116068	1.30107	1.16699	1.45056	2.10591e-06	0.0004563
CLL	79	Heparan-sulfate 6-O-sulfotransferase 1	O60243	seq.5465.32	HS6ST1	1.68106	1.30487	2.16571	5.8472e-05	0.0116068	1.63569	1.28107	2.08846	7.92309e-05	0.00804337
CLL	79	Polyglutamine-binding protein 1	O60828	seq.11432.11	PQBP1	1.36652	1.17296	1.59203	6.14591e-05	0.0119587	1.2912	1.12913	1.47652	0.000187855	0.0154267
CLL	79	Mitogen-activated protein kinase 13	O15264	seq.5006.71	MAPK13	1.34621	1.16404	1.55691	6.13747e-05	0.0119587	1.31306	1.1565	1.49082	2.61613e-05	0.00341004
CLL	79	Protein NDNF	Q8TB73	seq.6604.59	NDNF	1.37343	1.17601	1.60398	6.13172e-05	0.0119587	1.34065	1.18463	1.51723	3.41907e-06	0.000683908
CLL	79	GRB2-related adapter protein	Q13588	seq.12820.1	GRAP	1.47693	1.22011	1.78781	6.30172e-05	0.0121774	1.41135	1.21516	1.63922	6.42441e-06	0.00114755
CLL	79	Chromobox protein homolog 7	O95931	seq.13027.20	CBX7	1.41462	1.19345	1.67677	6.36608e-05	0.0122757	1.43489	1.22537	1.68022	7.33087e-06	0.00127712
CLL	79	Secreted frizzled-related protein 1	Q8N474	seq.14042.11	SFRP1	0.5919	0.457434	0.765894	6.6493e-05	0.0127276	0.583577	0.451817	0.753762	3.70557e-05	0.00446002
CLL	79	Protein ABHD14A	Q9BUJ0	seq.5715.4	ABHD14A	1.62103	1.27732	2.05722	7.09064e-05	0.0133343	1.60721	1.29816	1.98983	1.33063e-05	0.00201391
CLL	79	Spliceosome RNA helicase DDX39B	Q13838	seq.9742.59	DDX39B	1.63766	1.28377	2.08911	7.15832e-05	0.0134062	1.60865	1.28824	2.00874	2.72838e-05	0.00353612
CLL	79	Beta-1,4-galactosyltransferase 1	P15291	seq.13381.49	B4GALT1	1.78599	1.34114	2.3784	7.23839e-05	0.0135284	1.65982	1.27754	2.15648	0.000148252	0.012926
CLL	79	Acid-sensing ion channel 4	Q96FT7	seq.6951.26	ASIC4	1.41	1.18981	1.67094	7.30518e-05	0.0136252	1.40602	1.19678	1.65184	3.39659e-05	0.00417661
CLL	79	Probable dimethyladenosine transferase	Q9UNQ2	seq.12694.28	DIMT1	1.59837	1.26717	2.01614	7.53439e-05	0.0138682	1.58031	1.29599	1.927	6.12241e-06	0.00110243
CLL	79	Immunoglobulin E	P01854	seq.4135.84	IGHE	0.615187	0.483443	0.782832	7.77375e-05	0.0142083	0.640606	0.506147	0.810785	0.000211343	0.0168762
CLL	79	Tumor necrosis factor receptor superfamily member 14	Q92956	seq.11545.9	TNFRSF14	1.35471	1.16511	1.57517	7.92762e-05	0.0144317	1.29908	1.13495	1.48696	0.000146561	0.0128215
CLL	79	Membrane cofactor protein	P15529	seq.17682.1	CD46	1.63087	1.27888	2.07974	8.04606e-05	0.0146035	1.49598	1.20372	1.85921	0.000281365	0.0208846
CLL	79	60S ribosomal protein L12	P30050	seq.19183.164	RPL12	1.6449	1.28417	2.10698	8.14537e-05	0.0147251	1.6294	1.32907	1.9976	2.64331e-06	0.000558079
CLL	79	40S ribosomal protein S19	P39019	seq.19166.15	RPS19	1.73245	1.31751	2.27807	8.3566e-05	0.0149733	1.74373	1.37884	2.20518	3.45507e-06	0.000689596
CLL	79	Transcriptional adapter 2-alpha	O75478	seq.22795.17	TADA2A	1.23731	1.11248	1.37615	8.68746e-05	0.0154029	1.21449	1.09885	1.34229	0.00014093	0.0124725
CLL	79	PWWP domain-containing protein MUM1	Q2TAK8	seq.22385.2	PWWP3A	1.28872	1.13468	1.46366	9.40499e-05	0.0163066	1.26717	1.13539	1.41424	2.37388e-05	0.00315983
CLL	79	Radiation-inducible immediate-early gene IEX-1	P46695	seq.9786.310	IER3	1.39699	1.18095	1.65255	9.60354e-05	0.0165563	1.3915	1.17256	1.65133	0.00015525	0.0133698
CLL	79	WAP four-disulfide core domain protein 8	Q8IUA0	seq.7147.35	WFDC8	1.61592	1.2692	2.05736	9.83844e-05	0.0167939	1.60116	1.30302	1.96752	7.54224e-06	0.00130521
CLL	79	Transcription elongation factor A protein 1	P23193	seq.18204.1	TCEA1	1.75406	1.32183	2.32763	9.90092e-05	0.0168616	1.69396	1.33024	2.15713	1.92027e-05	0.00267524
CLL	79	YTH domain-containing protein 1	Q96MU7	seq.8878.48	YTHDC1	1.43213	1.19444	1.71713	0.000104933	0.0176073	1.45621	1.22589	1.72981	1.88109e-05	0.00263273
CLL	79	TIMELESS-interacting protein	Q9BVW5	seq.22810.41	TIPIN	1.24756	1.11554	1.39521	0.000106257	0.0177639	1.21999	1.06747	1.3943	0.0035197	0.116912
CLL	79	Copine-7	Q9UBL6	seq.24277.22	CPNE7	1.20245	1.09539	1.31998	0.000106647	0.0177879	1.15873	1.0504	1.27822	0.00326086	0.111843
CLL	79	Macrophage colony-stimulating factor 1 receptor	P07333	seq.13682.47	CSF1R	1.58257	1.25386	1.99747	0.000111371	0.0183818	1.58175	1.26325	1.98054	6.41242e-05	0.0068055
CLL	79	Frataxin, mitochondrial	Q16595	seq.15389.1	FXN	1.27545	1.12701	1.44344	0.000116171	0.0189646	1.27295	1.10573	1.46546	0.000782833	0.0431102
CLL	79	Signal-regulatory protein beta-2	Q5JXA9	seq.5669.26	SIRPB2	1.43749	1.19473	1.72958	0.000120423	0.019454	1.4357	1.21878	1.69123	1.50876e-05	0.0022208
CLL	79	BRCA2 and CDKN1A-interacting protein	Q9P287	seq.18304.19	BCCIP	1.40549	1.1815	1.67194	0.000121515	0.0195784	1.43204	1.2102	1.69455	2.89321e-05	0.00370235
CLL	79	KH domain-containing, RNA-binding, signal transduction-associated protein 2	Q5VWX1	seq.23395.5	KHDRBS2	1.52383	1.22875	1.88977	0.000125109	0.0199632	1.43005	1.12199	1.82269	0.00385372	0.123678
CLL	79	Survival of motor neuron-related-splicing factor 30	O75940	seq.17805.35	SMNDC1	1.65658	1.27959	2.14464	0.000127416	0.0201549	1.63016	1.29854	2.04647	2.53879e-05	0.00333308
CLL	79	60S ribosomal protein L5	P46777	seq.20999.12	RPL5	1.70098	1.2953	2.23371	0.000132735	0.020745	1.67501	1.32409	2.11893	1.70484e-05	0.00244618
CLL	79	T-cell immunoglobulin and mucin domain-containing protein 4	Q96H15	seq.15449.33	TIMD4	1.47013	1.20646	1.79144	0.000132865	0.0207466	1.44678	1.19114	1.75727	0.000196626	0.01596
CLL	79	SOSS complex subunit B2	Q96AH0	seq.20454.24	NABP1	1.47115	1.20675	1.7935	0.000133904	0.0208197	1.50152	1.26595	1.78093	3.03527e-06	0.000619375
CLL	79	NADH-cytochrome b5 reductase 1	Q9UHQ9	seq.18255.6	CYB5R1	1.42136	1.18662	1.70254	0.000134557	0.0209034	1.46088	1.22346	1.74436	2.80219e-05	0.00361896
CLL	79	C-X-C motif chemokine 14	O95715	seq.5730.60	CXCL14	1.44801	1.19718	1.75141	0.000136592	0.0210937	1.45152	1.22995	1.713	1.038e-05	0.00166711
CLL	79	Peptidase inhibitor 15	O43692	seq.5745.64	PI15	1.5727	1.24427	1.98782	0.000151445	0.0227037	1.5916	1.30061	1.94768	6.43596e-06	0.00114755
CLL	79	Thymidine kinase, cytosolic	P04183	seq.4301.58	TK1	1.49429	1.21382	1.83958	0.000152518	0.0227876	1.44771	1.13681	1.84364	0.00270335	0.0993235
CLL	79	Protein BUD31 homolog	P41223	seq.20401.19	BUD31	1.35836	1.15907	1.59191	0.000154583	0.0230139	1.34695	1.15769	1.56715	0.000115554	0.0107264
CLL	79	Sperm-associated antigen 7	O75391	seq.21289.36	SPAG7	1.48298	1.20904	1.81899	0.000155675	0.0231161	1.41928	1.20368	1.6735	3.11002e-05	0.00390844
CLL	79	DNA-binding protein RFX5	P48382	seq.24958.3	RFX5	1.35515	1.15766	1.58634	0.000155751	0.0231161	1.3175	1.15209	1.50665	5.61269e-05	0.00611707
CLL	79	B-cell CLL/lymphoma 7 protein family member A	Q4VC05	seq.21331.19	BCL7A	1.36133	1.15991	1.59773	0.000159497	0.0235912	1.32801	1.14806	1.53616	0.000134167	0.0120595
CLL	79	Heterogeneous nuclear ribonucleoprotein A1	P09651	seq.20137.49	HNRNPA1	1.74727	1.30757	2.33484	0.000161199	0.0237822	1.76971	1.38028	2.26901	6.74117e-06	0.00119181
CLL	79	Hephaestin-like protein 1	Q6MZM0	seq.6354.13	HEPHL1	1.36584	1.16148	1.60617	0.000163104	0.0239335	1.35814	1.15333	1.59931	0.000242082	0.0187039
CLL	79	Histone deacetylase complex subunit SAP18	O00422	seq.12830.4	SAP18	1.32508	1.14434	1.53437	0.000168532	0.0244718	1.33018	1.16597	1.51752	2.19439e-05	0.00296642
CLL	79	Lymphotoxin alpha2:beta1	P01374|Q06643	seq.3506.49	LTA|LTB	1.70977	1.29196	2.26271	0.000175575	0.0252535	1.73085	1.3037	2.29796	0.000148185	0.012926
CLL	79	Oncoprotein-induced transcript 3 protein	Q8WWZ8	seq.6296.36	OIT3	1.36601	1.1606	1.60777	0.000175822	0.0252675	1.34738	1.15202	1.57587	0.000190921	0.0156292
CLL	79	Synaptic vesicle glycoprotein 2A	Q7L0J3	seq.12880.1	SV2A	1.17722	1.081	1.282	0.000176511	0.0253265	1.16856	1.08858	1.25442	1.66153e-05	0.00239725
CLL	79	Mitochondrial inner membrane protease ATP23 homolog	Q9Y6H3	seq.22077.46	ATP23	0.557494	0.410658	0.756831	0.000179388	0.0256183	0.585102	0.416807	0.821349	0.0019527	0.0800834
CLL	79	Tyrosine-protein phosphatase non-receptor type 13	Q12923	seq.12664.19	PTPN13	1.25389	1.11386	1.41153	0.000180551	0.0257239	1.25017	1.12594	1.3881	2.89727e-05	0.00370235
CLL	79	DNA-3-methyladenine glycosylase	P29372	seq.12438.127	MPG	1.42137	1.18222	1.7089	0.000183411	0.0259982	1.40371	1.20391	1.63666	1.4987e-05	0.00220955
CLL	79	Structural maintenance of chromosomes protein 3	Q9UQE7	seq.14324.52	SMC3	1.70562	1.28837	2.25799	0.000191334	0.0268405	1.69527	1.3285	2.16329	2.19907e-05	0.00297054
CLL	79	Leucine zipper transcription factor-like protein 1	Q9NQ48	seq.20378.110	LZTFL1	1.5075	1.2145	1.87119	0.000197367	0.0273084	1.44822	1.17634	1.78295	0.000481395	0.0304909
CLL	79	Tumor necrosis factor receptor superfamily member 9	Q07011	seq.14025.18	TNFRSF9	1.42202	1.1805	1.71295	0.000209547	0.0284274	1.37905	1.18488	1.60504	3.30868e-05	0.00410432
CLL	79	Dickkopf-related protein 2	Q9UBU2	seq.15678.71	DKK2	0.482403	0.327902	0.709704	0.000214846	0.0288719	0.448511	0.310387	0.648101	1.96123e-05	0.00271982
CLL	79	Acyl-CoA-binding protein	P07108	seq.16919.1	DBI	2.15046	1.43346	3.22609	0.000215485	0.0289151	2.10397	1.48473	2.98146	2.88628e-05	0.0036986
CLL	79	Rho GTPase-activating protein 24	Q8N264	seq.25263.4	ARHGAP24	1.20423	1.09127	1.32887	0.00021717	0.0290617	1.17859	1.07275	1.29486	0.000619328	0.0366181
CLL	79	Lamina-associated polypeptide 2, isoforms beta/gamma	P42167	seq.8265.225	TMPO	1.56252	1.23209	1.98157	0.00023158	0.0304746	1.56201	1.27771	1.90958	1.35601e-05	0.00203708
CLL	79	Interleukin-18-binding protein	O95998	seq.3073.51	IL18BP	1.79356	1.31386	2.44839	0.000234101	0.03069	1.64682	1.2606	2.15136	0.000253757	0.0193315
CLL	79	SOX-9	P48436	seq.25468.5	SOX9	1.25225	1.11072	1.4118	0.000236785	0.030975	1.22923	1.0913	1.38459	0.000676873	0.0388605
CLL	79	Transcription factor YY2	O15391	seq.21913.5	YY2	1.66478	1.26861	2.18469	0.000237089	0.0309925	1.66753	1.31774	2.11017	2.07053e-05	0.00283048
CLL	79	cAMP-specific 3',5'-cyclic phosphodiesterase 4C	Q08493	seq.20221.26	PDE4C	1.62602	1.25403	2.10836	0.000244547	0.0318304	1.60268	1.27924	2.0079	4.10715e-05	0.00483478
CLL	79	Nucleophosmin	P06748	seq.21244.57	NPM1	1.32979	1.14193	1.54857	0.000244529	0.0318304	1.3238	1.16489	1.50439	1.71353e-05	0.00245285
CLL	79	Major prion protein	P04156	seq.6545.58	PRNP	1.35792	1.15306	1.59917	0.000245479	0.0318834	1.4154	1.20778	1.65871	1.76541e-05	0.00250742
CLL	79	Discoidin, CUB and LCCL domain-containing protein 1	Q8N8Z6	seq.9402.18	DCBLD1	1.32125	1.13819	1.53375	0.000251164	0.0324829	1.30594	1.13601	1.50131	0.000174859	0.0146432
CLL	79	Heterogeneous nuclear ribonucleoprotein A1	P09651	seq.12466.7	HNRNPA1	1.75174	1.2974	2.3652	0.000252625	0.0326255	1.75755	1.3635	2.2655	1.33836e-05	0.00201889
CLL	79	Heterogeneous nuclear ribonucleoprotein D-like	O14979	seq.10852.114	HNRNPDL	2.0489	1.39523	3.00882	0.000253303	0.0326898	1.95328	1.42716	2.67336	2.89685e-05	0.00370235
CLL	79	Monoacylglycerol lipase ABHD12	Q8N2K0	seq.7825.7	ABHD12	1.26002	1.11315	1.42627	0.000256859	0.0329395	1.25581	1.0983	1.43591	0.000864619	0.0460822
CLL	79	Bromodomain-containing protein 2	P25440	seq.15372.43	BRD2	1.38079	1.16119	1.64191	0.000261098	0.033295	1.43698	1.23676	1.66961	2.18198e-06	0.000469435
CLL	79	Immunoglobulin A	P01876|P01877	seq.11089.7	IGHA1|IGHA2	0.684231	0.557762	0.839375	0.000273347	0.0342954	0.697404	0.55703	0.873154	0.00167265	0.0720223
CLL	79	40S ribosomal protein S5	P46782	seq.19195.85	RPS5	1.68476	1.27211	2.23127	0.000273648	0.0342954	1.65763	1.29886	2.1155	4.87944e-05	0.00549731
CLL	79	B-cell linker protein	Q8WV28	seq.19225.11	BLNK	1.31271	1.13373	1.51995	0.000274525	0.0343817	1.30809	1.14935	1.48877	4.72712e-05	0.00537703
CLL	79	silent mating type information regulation 2 homolog	Q8N6T7	seq.21833.6	SIRT6	1.33779	1.14354	1.56504	0.000277266	0.0346397	1.35435	1.17746	1.55782	2.16102e-05	0.00292783
CLL	79	Transcription initiation factor IIB	Q00403	seq.20979.86	GTF2B	1.36792	1.15485	1.62031	0.000287216	0.0353396	1.33436	1.14751	1.55163	0.000178461	0.0148629
CLL	79	Sulfhydryl oxidase 1	O00391	seq.6217.23	QSOX1	1.35348	1.14912	1.59419	0.00028962	0.0355873	1.30537	1.11616	1.52664	0.000851234	0.045609
CLL	79	FK506 binding protein 1A	P62942	seq.25912.131	FKBP1A	0.51622	0.360939	0.738305	0.000292478	0.0357963	0.551168	0.391983	0.774996	0.000612826	0.0363043
CLL	79	Craniofacial development protein 1	Q9UEE9	seq.24706.73	CFDP1	1.5069	1.2068	1.88163	0.000295739	0.03612	1.48288	1.23562	1.77962	2.30265e-05	0.00307851
CLL	79	Vesicle-associated membrane protein 2	P63027	seq.17335.18	VAMP2	0.397242	0.240864	0.655147	0.000298372	0.0363198	0.398433	0.236402	0.671519	0.000549886	0.0336704
CLL	79	Beta-2-microglobulin	P61769	seq.3485.28	B2M	1.47882	1.19537	1.82949	0.000313706	0.0377328	1.45889	1.21592	1.75042	4.83635e-05	0.00547188
CLL	79	ERO1-like protein beta	Q86YB8	seq.7994.41	ERO1B	0.499165	0.342052	0.728443	0.000314539	0.0377788	0.513335	0.356533	0.739098	0.000336229	0.0237663
CLL	79	Neuroligin-1	Q8N2Q7	seq.8052.115	NLGN1	1.25235	1.1078	1.41575	0.000322904	0.0383303	1.24656	1.10128	1.411	0.000490217	0.0308779
CLL	79	Armadillo repeat-containing protein 5:Armadillo Repeat Domain 2	Q96C12	seq.9945.8	ARMC5	1.31222	1.1314	1.52195	0.000328196	0.0386882	1.27809	1.11152	1.46964	0.000573383	0.0347241
CLL	79	Natural cytotoxicity triggering receptor 3	O14931	seq.3003.29	NCR3	1.25082	1.10698	1.41336	0.000330012	0.0388228	1.19081	1.05342	1.34613	0.00523722	0.14739
CLL	79	Amyloid beta A4 precursor protein-binding family B member 3:Phosphotyrosine Interaction Domain 2, Isoform IV	O95704	seq.13589.10	APBB3	0.467026	0.307781	0.708663	0.000345362	0.0399325	0.463551	0.299382	0.717743	0.000567272	0.0344226
CLL	79	Ketohexokinase	P50053	seq.21856.59	KHK	1.3051	1.12773	1.51037	0.000353107	0.0404939	1.30876	1.1393	1.50341	0.000142662	0.0125831
CLL	79	Galactosylgalactosylxylosylprotein 3-beta-glucuronosyltransferase 3	O94766	seq.6897.38	B3GAT3	1.34747	1.14412	1.58697	0.000352933	0.0404939	1.35968	1.17944	1.56745	2.28759e-05	0.00306512
CLL	79	Protein mago nashi homolog	P61326	seq.21008.113	MAGOH	1.56455	1.22289	2.00166	0.000369794	0.0415962	1.56131	1.26033	1.93418	4.55105e-05	0.00521675
CLL	79	Serine/arginine-rich splicing factor 7	Q16629	seq.12987.12	SRSF7	1.37311	1.15299	1.63526	0.00037513	0.0418348	1.37771	1.17599	1.61403	7.27735e-05	0.00751954
CLL	79	Fetal and adult testis-expressed transcript protein	Q969F0	seq.7740.33	FATE1	1.38806	1.15864	1.66292	0.000374532	0.0418348	1.40427	1.17962	1.67171	0.000134942	0.0121072
CLL	79	Ephrin type-A receptor 10	Q5JZY3	seq.6036.78	EPHA10	1.38803	1.15842	1.66316	0.000379624	0.0420784	1.4255	1.20736	1.68307	2.86823e-05	0.00368073
CLL	79	WSC domain-containing protein 2	Q2TBF2	seq.6274.15	WSCD2	1.60667	1.23604	2.08844	0.000394462	0.0433278	1.57253	1.26289	1.95809	5.20509e-05	0.00577648
CLL	79	Bone morphogenetic protein 10	O95393	seq.3587.53	BMP10	1.36827	1.15022	1.62766	0.000399971	0.0437216	1.38804	1.14425	1.68377	0.000876324	0.0464429
CLL	79	Protocadherin-9	Q9HC56	seq.10558.26	PCDH9	1.69384	1.26508	2.26791	0.000401579	0.043819	1.61291	1.24278	2.09328	0.000325404	0.023199
CLL	79	2'-deoxynucleoside 5'-phosphate N-hydrolase 1	O43598	seq.17785.11	DNPH1	1.38743	1.15712	1.66359	0.000406581	0.044206	1.41305	1.16787	1.7097	0.000376419	0.0256903
CLL	79	GDNF family receptor alpha-3	O60609	seq.2505.49	GFRA3	1.45986	1.18355	1.80068	0.000409063	0.04437	1.51266	1.22442	1.86875	0.000124471	0.0113854
CLL	79	Ephrin-A4	P52798	seq.2614.28	EFNA4	1.37529	1.15241	1.64127	0.000411682	0.0445744	1.34955	1.14847	1.58584	0.000270947	0.0203099
CLL	79	Histone H3.1	P68431	seq.14146.92	H3C1	1.46542	1.18511	1.81204	0.000418939	0.0451456	1.53959	1.25028	1.89585	4.83754e-05	0.00547188
CLL	79	Non-POU domain-containing octamer-binding protein	Q15233	seq.24910.18	NONO	1.50749	1.19976	1.89416	0.000426119	0.0455957	1.41403	1.16249	1.72001	0.000527295	0.0325717
CLL	79	Leucine-rich repeat transmembrane protein FLRT1	Q9NZU1	seq.4547.59	FLRT1	1.57866	1.22303	2.03769	0.000454852	0.0473104	1.63578	1.28595	2.08076	6.10617e-05	0.0065635
CLL	79	Atrial natriuretic factor	P01160	seq.5443.62	NPPA	1.32224	1.13059	1.54637	0.000471773	0.0484395	1.28153	1.08398	1.51509	0.00368375	0.119934
CLL	79	SHIP	Q92835	seq.25264.102	INPP5D	1.46222	1.18159	1.80949	0.000474526	0.0486336	1.47134	1.20379	1.79835	0.000162399	0.0138286
CLL	79	Calsyntenin-3	Q9BQT9	seq.6291.55	CLSTN3	1.39675	1.15793	1.68483	0.000478245	0.0487216	1.39156	1.16811	1.65775	0.000215603	0.0171191
CLL	79	Annexin A8	P13928	seq.18290.6	ANXA8	1.30839	1.12506	1.52159	0.000483219	0.0490555	1.34078	1.14991	1.56332	0.000181907	0.0150454
CLL	79	Abelson tyrosine-protein kinase 2	P42684	seq.5261.13	ABL2	1.27284	1.11138	1.45774	0.000490289	0.0493963	1.28062	1.1198	1.46454	0.000303083	0.0220476
CLL	79	Beta-1,4-galactosyltransferase 5	O43286	seq.10425.3	B4GALT5	1.32389	1.13056	1.55029	0.000494837	0.0497362	1.2601	1.09399	1.45143	0.00134805	0.062221
CLL	79	ALK and LTK ligand 2	Q6UX46	seq.6284.7	ALKAL2	1.55543	1.21304	1.99446	0.000496674	0.0498274	1.54897	1.20739	1.98718	0.000575993	0.0348127

### Sheet: ST6
Cancer	Ncases	Target	UniProt	Seq	Gene	HR_adj	Lower95%CI_adj	Upper95%CI_adj	Pval_adj	FDR_adj	HR_unadj	Lower95%CI_unadj	Upper95%CI_unadj	Pval_unadj	FDR_unadj
MM	116	Tumor necrosis factor receptor superfamily member 17	Q02223	seq.2665.26	TNFRSF17	2.91182	2.50646	3.38274	2.24849e-44	4.09731e-39	2.80308	2.42018	3.24656	4.79015e-43	2.18221e-38
MM	116	Interleukin-5 receptor subunit alpha	Q01344	seq.13686.2	IL5RA	1.802	1.57982	2.05544	1.76209e-18	3.56774e-14	1.75619	1.52919	2.01688	1.52508e-15	3.6092e-12
MM	116	SLAM family member 7	Q9NQ25	seq.5487.7	SLAMF7	2.33158	1.88767	2.87989	3.9643e-15	3.14342e-11	2.32412	1.8723	2.88497	2.06789e-14	3.96653e-11
MM	116	CD48 antigen	P09326	seq.3292.75	CD48	2.33992	1.8916	2.8945	4.72987e-15	3.59125e-11	2.28398	1.85431	2.8132	7.99994e-15	1.73546e-11
MM	116	Tumor necrosis factor ligand superfamily member 13B	Q9Y275	seq.3059.50	TNFSF13B	0.22196	0.147916	0.333068	3.60934e-13	1.87918e-09	0.219284	0.147125	0.326834	9.17674e-14	1.50482e-10
MM	116	Interleukin-5 receptor subunit alpha	Q01344	seq.4491.4	IL5RA	1.75899	1.50072	2.06172	3.16053e-12	1.19985e-08	1.74483	1.499	2.03099	6.74884e-13	9.17767e-10
MM	116	Glutaminyl-peptide cyclotransferase	Q16769	seq.7849.3	QPCT	2.04043	1.66808	2.49589	3.9914e-12	1.42614e-08	1.84782	1.52627	2.23712	3.07771e-10	2.24334e-07
MM	116	Contactin-5	O94779	seq.3299.29	CNTN5	1.80673	1.51674	2.15216	3.42984e-11	8.68059e-08	1.74675	1.4747	2.06899	1.06758e-10	8.68484e-08
MM	116	SLAM family member 7	Q9NQ25	seq.7882.31	SLAMF7	1.72741	1.46926	2.03093	3.61753e-11	8.94349e-08	1.71582	1.45637	2.02149	1.0849e-10	8.78651e-08
MM	116	Ephrin type-A receptor 6	Q9UF33	seq.22587.37	EPHA6	2.41606	1.83673	3.17811	2.84943e-10	5.24481e-07	2.12932	1.65173	2.745	5.45356e-09	2.88888e-06
MM	116	Heat shock 70 kDa protein 13	P48723	seq.17515.6	HSPA13	1.85639	1.52443	2.26065	7.53214e-10	1.1534e-06	1.82636	1.50423	2.21746	1.17198e-09	7.33897e-07
MM	116	Calcitonin gene-related peptide 2	P10092	seq.17170.15	CALCB	1.3159	1.19977	1.44326	5.74596e-09	6.75521e-06	1.29238	1.16238	1.43692	2.11779e-06	0.00045833
MM	116	Semaphorin-4A	Q9H3S1	seq.16915.153	SEMA4A	1.76695	1.45802	2.14133	6.40209e-09	7.33724e-06	1.74348	1.43503	2.11821	2.19176e-08	9.46429e-06
MM	116	Tumor necrosis factor receptor superfamily member 13B	O14836	seq.2704.74	TNFRSF13B	1.83929	1.49221	2.2671	1.12019e-08	1.22231e-05	1.83446	1.48741	2.2625	1.42259e-08	6.62994e-06
MM	116	Fc receptor-like B	Q6BAA4	seq.15583.18	FCRLB	1.4956	1.2996	1.72115	1.94684e-08	1.94925e-05	1.44449	1.25633	1.66083	2.40882e-07	7.59424e-05
MM	116	T-lymphocyte surface antigen Ly-9	Q9HBG7	seq.3324.51	LY9	1.64522	1.37754	1.96492	3.90036e-08	3.53604e-05	1.60346	1.34282	1.91471	1.82043e-07	5.95562e-05
MM	116	Carcinoembryonic antigen-related cell adhesion molecule 16	Q2WEN9	seq.24299.1	CEACAM16	1.25148	1.14863	1.36353	2.93853e-07	0.000186576	1.25751	1.1526	1.37197	2.52942e-07	7.88333e-05
MM	116	Marginal zone B- and B1-cell-specific protein	Q8WU39	seq.16322.10	MZB1	1.53611	1.29943	1.81589	4.95268e-07	0.00028028	1.50889	1.27769	1.78193	1.24809e-06	0.000293463
MM	116	Semaphorin-3E	O15041	seq.5363.51	SEMA3E	1.44751	1.24537	1.68246	1.44047e-06	0.00066791	1.40724	1.19522	1.65686	4.12378e-05	0.00484625
MM	116	T-lymphocyte activation antigen CD86	P42081	seq.6232.54	CD86	1.46172	1.24344	1.71833	4.21834e-06	0.00156555	1.43273	1.21898	1.68397	1.28794e-05	0.00196892
MM	116	Bone morphogenetic protein 7	P18075	seq.2972.57	BMP7	1.41481	1.21889	1.64223	5.0484e-06	0.00181666	1.32909	1.15423	1.53044	7.71705e-05	0.00787369
MM	116	Calsyntenin-1	O94985	seq.15521.4	CLSTN1	1.31753	1.16745	1.48691	7.85681e-06	0.00258898	1.32738	1.17575	1.49858	4.74155e-06	0.000887093
MM	116	Thioredoxin domain-containing protein 5	Q8NBS9	seq.11212.7	TXNDC5	1.57187	1.2882	1.91802	8.42874e-06	0.00273297	1.52762	1.25362	1.8615	2.65561e-05	0.00345903
MM	116	Ribonuclease T2	O00584	seq.16913.8	RNASET2	1.556	1.27782	1.89474	1.08468e-05	0.00334442	1.52602	1.25323	1.85819	2.59362e-05	0.0033904
MM	116	Endoplasmin	P14625	seq.6393.63	HSP90B1	1.70582	1.33071	2.18667	2.49775e-05	0.00623496	1.65033	1.29254	2.10715	5.86417e-05	0.00634183
MM	116	Glypican-5	P78333	seq.4991.12	GPC5	1.27182	1.13463	1.42561	3.64817e-05	0.00834866	1.26696	1.14794	1.39832	2.58881e-06	0.000547268
MM	116	Catechol O-methyltransferase	P21964	seq.18382.109	COMT	0.601966	0.472198	0.767398	4.18244e-05	0.00912381	0.627711	0.497174	0.792524	9.04475e-05	0.00892316
MM	116	Protein disulfide-isomerase TMX3	Q96JJ7	seq.5654.70	TMX3	1.48459	1.22749	1.79555	4.65052e-05	0.00980835	1.42499	1.19006	1.70631	0.000116706	0.0108063
MM	116	Carcinoembryonic antigen-related cell adhesion molecule 3	P40198	seq.8999.19	CEACAM3	1.10262	1.05156	1.15616	5.38797e-05	0.0110168	1.10782	1.05848	1.15947	1.05852e-05	0.001692
MM	116	Toll-like receptor 5	O60602	seq.18935.14	TLR5	0.609639	0.479148	0.775667	5.6441e-05	0.0114024	0.636985	0.501303	0.809389	0.000223901	0.017594
MM	116	Pituitary adenylate cyclase-activating polypeptide type I receptor	P41586	seq.22566.53	ADCYAP1R1	1.21468	1.10468	1.33564	5.93277e-05	0.0117256	1.2281	1.10962	1.35923	7.20175e-05	0.00748198
MM	116	Ras-related protein Rab-3A	P20336	seq.17516.7	RAB3A	1.27012	1.12927	1.42854	6.6831e-05	0.0127334	1.25135	1.1227	1.39474	5.0999e-05	0.00570141
MM	116	Secreted frizzled-related protein 3	Q92765	seq.13740.51	FRZB	1.46675	1.21498	1.77069	6.70051e-05	0.0127453	1.45973	1.21428	1.75478	5.64814e-05	0.00614834
MM	116	Stromal cell-derived factor 2-like protein 1	Q9HCN8	seq.6990.44	SDF2L1	1.35926	1.16796	1.58189	7.30172e-05	0.0136252	1.36916	1.17232	1.59904	7.25897e-05	0.00751954
MM	116	Testican-3	Q9BQ16	seq.9906.21	SPOCK3	1.26841	1.12757	1.42684	7.51472e-05	0.01386	1.24315	1.10047	1.40434	0.000466734	0.0298815
MM	116	Ficolin-2	Q15485	seq.13717.15	FCN2	0.717731	0.608235	0.84694	8.60105e-05	0.015291	0.721743	0.609289	0.854953	0.000161032	0.0137379
MM	116	Procollagen C-endopeptidase enhancer 1	Q15113	seq.11237.49	PCOLCE	1.43489	1.19711	1.7199	9.37236e-05	0.0163066	1.41665	1.18438	1.69448	0.000137784	0.0123017
MM	116	Segment polarity protein dishevelled homolog DVL-2	O14641	seq.13575.40	DVL2	0.793447	0.705528	0.892321	0.000112726	0.0185393	0.807082	0.714375	0.911821	0.000575676	0.0348057
MM	116	FRAS1-related extracellular matrix protein 1	Q5H8C1	seq.20568.3	FREM1	1.3264	1.14891	1.53131	0.000116249	0.0189646	1.27661	1.0997	1.48199	0.00133329	0.0616961
MM	116	Somatoliberin	P01286	seq.16293.1	GHRH	1.26114	1.12056	1.41937	0.000119297	0.0192892	1.26102	1.1192	1.42081	0.000138957	0.012364
MM	116	Tumor necrosis factor receptor superfamily member 13C	Q96RJ3	seq.5383.14	TNFRSF13C	1.40144	1.17941	1.66527	0.000125507	0.0199918	1.35389	1.12954	1.6228	0.00104616	0.0523584
MM	116	Glucosidase 2 subunit beta	P14314	seq.5687.5	PRKCSH	1.53932	1.23381	1.92048	0.000132702	0.020745	1.43688	1.15984	1.78009	0.000910335	0.0476136
MM	116	PILR alpha-associated neural protein	Q8IYJ0	seq.9599.6	PIANP	1.2948	1.13374	1.47874	0.000137799	0.0212261	1.25484	1.09424	1.43901	0.00115814	0.0563984
MM	116	Cyclic AMP-responsive element-binding protein 3-like protein 4	Q8TEY5	seq.11308.8	CREB3L4	1.29866	1.1334	1.48802	0.000167778	0.0244196	1.31511	1.14317	1.51291	0.000127261	0.011595
MM	116	Protein JTB	O76095	seq.9038.12	JTB	1.23467	1.10245	1.38273	0.000264393	0.0335129	1.22341	1.09459	1.3674	0.000382186	0.0259574
MM	116	IgG receptor FcRn large subunit p51	P55899	seq.21708.149	FCGRT	1.48285	1.19847	1.8347	0.000287163	0.0353396	1.48168	1.19863	1.83157	0.000277881	0.020685
MM	116	SLIT and NTRK-like protein 5	O94991	seq.4568.17	SLITRK5	1.46202	1.19047	1.79551	0.000291069	0.0357106	1.34018	1.10602	1.62392	0.00280365	0.101732
MM	116	Leucine-rich repeat transmembrane protein FLRT1	Q9NZU1	seq.4547.59	FLRT1	1.39302	1.16293	1.66863	0.000319805	0.0381368	1.40234	1.1897	1.65299	5.57012e-05	0.00608888
MM	116	Plexin-C1	O60486	seq.4564.2	PLXNC1	1.61407	1.24307	2.09579	0.000327013	0.0386446	1.59727	1.23221	2.07048	0.000404314	0.0269802
MM	116	Apolipoprotein L1	O14791	seq.11510.31	APOL1	0.71068	0.589199	0.857209	0.000355698	0.0407076	0.737871	0.615515	0.884551	0.00101569	0.0512415
MM	116	Out at first protein homolog	Q86UD1	seq.6414.8	OAF	1.4835	1.19194	1.84639	0.000411441	0.0445744	1.45208	1.17983	1.78715	0.00042977	0.0281607
MM	116	Immunoglobulin M	P01871	seq.3069.52	IGHM	0.607193	0.459831	0.801782	0.00043544	0.0461058	0.601288	0.460341	0.78539	0.000189477	0.0155249
MM	116	Trefoil factor 3	Q07654	seq.4721.54	TFF3	1.31795	1.12953	1.5378	0.000452561	0.0472595	1.3004	1.11588	1.51542	0.00076709	0.0425273
MM	116	Golgi-associated plant pathogenesis-related protein 1	Q9H4G4	seq.15522.2	GLIPR2	0.693021	0.564339	0.851045	0.000466921	0.0480976	0.711981	0.580874	0.872678	0.00106947	0.0532039

### Sheet: ST7
Cancer	Ncases	Target	UniProt	Seq	Gene	HR_adj	Lower95%CI_adj	Upper95%CI_adj	Pval_adj	FDR_adj	HR_unadj	Lower95%CI_unadj	Upper95%CI_unadj	Pval_unadj	FDR_unadj
NHL	268	Low affinity immunoglobulin epsilon Fc receptor	P06734	seq.3291.30	FCER2	1.89526	1.65546	2.16979	1.97647e-20	4.50202e-16	1.87365	1.64627	2.13244	1.8669e-21	1.30844e-17
NHL	268	Fas apoptotic inhibitory molecule 3	O60667	seq.6574.11	FCMR	1.74461	1.55095	1.96246	1.8571e-20	4.50202e-16	1.7451	1.55309	1.96084	7.76639e-21	5.0544e-17
NHL	268	Fc receptor-like protein 1	Q96LA6	seq.5728.60	FCRL1	1.7858	1.53393	2.07903	7.69235e-14	4.89658e-10	1.77775	1.52797	2.06837	9.49318e-14	1.52112e-10
NHL	268	C-X-C motif chemokine 13	O43927	seq.3487.32	CXCL13	1.36491	1.25647	1.48272	1.76565e-13	9.83482e-10	1.33944	1.23269	1.45542	5.30128e-12	5.78458e-09
NHL	268	C-C motif chemokine 21	O00585	seq.2516.57	CCL21	1.47243	1.30842	1.65701	1.35119e-10	2.64754e-07	1.44439	1.28481	1.6238	7.49209e-10	4.98265e-07
NHL	268	Fc receptor-like protein 3	Q96P31	seq.4440.15	FCRL3	1.33678	1.22016	1.46454	4.59284e-10	7.74936e-07	1.35167	1.23639	1.47769	3.45291e-11	3.2267e-08
NHL	268	Vascular cell adhesion protein 1	P19320	seq.20093.9	VCAM1	1.60682	1.38016	1.87071	9.76922e-10	1.43564e-06	1.59523	1.37304	1.85337	1.04223e-09	6.6639e-07
NHL	268	CD28	P10747	seq.20521.83	CD28	1.42343	1.26574	1.60076	3.77213e-09	4.64444e-06	1.39543	1.24826	1.55996	4.63874e-09	2.50087e-06
NHL	268	C-X-C motif chemokine 13	O43927	seq.13701.2	CXCL13	1.28203	1.17784	1.39543	9.19656e-09	1.01566e-05	1.27826	1.1806	1.384	1.40827e-09	8.66964e-07
NHL	268	Semaphorin-4A	Q9H3S1	seq.16915.153	SEMA4A	1.55406	1.33443	1.80984	1.41795e-08	1.47712e-05	1.52908	1.31663	1.7758	2.63183e-08	1.11492e-05
NHL	268	Ephrin type-B receptor 2	P29323	seq.8225.86	EPHB2	1.38093	1.23409	1.54523	1.83244e-08	1.84485e-05	1.345	1.21145	1.49328	2.77739e-08	1.16615e-05
NHL	268	Mannosyl-oligosaccharide 1,2-alpha-mannosidase IB	O60476	seq.9077.10	MAN1A2	1.38156	1.22629	1.55649	1.07465e-07	8.29781e-05	1.36632	1.21699	1.53398	1.25282e-07	4.36512e-05
NHL	268	T-lymphocyte surface antigen Ly-9	Q9HBG7	seq.3324.51	LY9	1.31966	1.18574	1.46871	3.76543e-07	0.000225709	1.28499	1.15534	1.42918	3.81651e-06	0.000747809
NHL	268	Tumor necrosis factor receptor superfamily member 1B	P20333	seq.8368.102	TNFRSF1B	1.4493	1.25293	1.67644	5.87011e-07	0.000323166	1.42681	1.24045	1.64117	6.4434e-07	0.000172415
NHL	268	Interleukin-23	P29460|Q9NPF7	seq.10365.132	IL12B|IL23A	1.33664	1.19184	1.49904	7.05379e-07	0.000374746	1.32952	1.19138	1.48368	3.60564e-07	0.000106317
NHL	268	Lymphocyte activation gene 3 protein	P18627	seq.9950.229	LAG3	1.41769	1.23427	1.62837	7.91125e-07	0.00041072	1.40346	1.22796	1.60405	6.59633e-07	0.000174458
NHL	268	N-acetyllactosaminide beta-1,3-N-acetylglucosaminyltransferase 2	Q9NY97	seq.7980.72	B3GNT2	1.39501	1.22145	1.59322	9.05768e-07	0.000457212	1.37427	1.20768	1.56385	1.42088e-06	0.000325277
NHL	268	Heparan-sulfate 6-O-sulfotransferase 1	O60243	seq.5465.32	HS6ST1	1.42481	1.23339	1.64594	1.51044e-06	0.000689826	1.42438	1.23274	1.64581	1.60041e-06	0.000359157
NHL	268	T-cell immunoglobulin and mucin domain-containing protein 4	Q96H15	seq.15449.33	TIMD4	1.27374	1.15376	1.4062	1.63852e-06	0.000737234	1.25188	1.13667	1.37877	5.09908e-06	0.000945249
NHL	268	Complement receptor type 2	P20023	seq.15570.99	CR2	1.47904	1.25898	1.73756	1.91648e-06	0.000831332	1.46123	1.24768	1.71132	2.53493e-06	0.000536517
NHL	268	Vascular cell adhesion protein 1	P19320	seq.2967.8	VCAM1	1.43334	1.23114	1.66874	3.47897e-06	0.00134313	1.43245	1.23252	1.66481	2.78808e-06	0.000579975
NHL	268	Lymphocyte activation gene 3 protein	P18627	seq.5099.14	LAG3	1.41708	1.21852	1.648	6.01313e-06	0.00210507	1.39947	1.20757	1.62187	7.94663e-06	0.00135587
NHL	268	Trem-like transcript 2 protein	Q5T2D2	seq.5736.1	TREML2	1.39831	1.20826	1.61825	6.85028e-06	0.00232025	1.40329	1.21953	1.61473	2.2283e-06	0.000477708
NHL	268	BRCA1-associated RING domain protein 1	Q99728	seq.13977.28	BARD1	1.18032	1.09726	1.26967	8.46329e-06	0.00273929	1.16602	1.08283	1.25561	4.76397e-05	0.00540882
NHL	268	Beta-2-microglobulin	P61769	seq.3485.28	B2M	1.29094	1.15346	1.44479	8.78012e-06	0.00281188	1.29311	1.16066	1.44068	3.1289e-06	0.000634927
NHL	268	Alpha-1,6-mannosylglycoprotein 6-beta-N-acetylglucosaminyltransferase A	Q09328	seq.21813.171	MGAT5	1.41541	1.2135	1.65091	9.67244e-06	0.00307602	1.37136	1.17868	1.59554	4.34858e-05	0.00503919
NHL	268	Alpha-1,6-mannosylglycoprotein 6-beta-N-acetylglucosaminyltransferase A	Q09328	seq.21768.9	MGAT5	1.44525	1.22753	1.70157	9.8269e-06	0.00310896	1.39702	1.18758	1.64338	5.46901e-05	0.00600717
NHL	268	Calsyntenin-1	O94985	seq.15521.4	CLSTN1	1.25244	1.13338	1.384	1.00241e-05	0.00314398	1.24543	1.13069	1.3718	8.55048e-06	0.00143473
NHL	268	Fc receptor-like protein 4:Extracellular domain	Q96PJ5	seq.8973.23	FCRL4	1.34192	1.17714	1.52976	1.08355e-05	0.00334442	1.33579	1.17388	1.52002	1.12302e-05	0.00176874
NHL	268	Cytotoxic and regulatory T-cell molecule	O95727	seq.7968.15	CRTAM	1.29219	1.15234	1.44902	1.15374e-05	0.00351897	1.26927	1.12977	1.42601	5.97226e-05	0.00643814
NHL	268	Ephrin type-B receptor 6	O15197	seq.5078.82	EPHB6	1.273	1.14262	1.41826	1.19526e-05	0.00360012	1.26197	1.13342	1.4051	2.18828e-05	0.00296255
NHL	268	Tumor necrosis factor receptor superfamily member 1B	P20333	seq.3152.57	TNFRSF1B	1.31144	1.16092	1.48147	1.30751e-05	0.00383056	1.29306	1.14962	1.45441	1.83524e-05	0.00258443
NHL	268	Complement C1r subcomponent	P00736	seq.3285.23	C1R	0.759451	0.670634	0.860032	1.44937e-05	0.0041527	0.77492	0.686351	0.874917	3.82304e-05	0.00457121
NHL	268	Lymphocyte antigen 75	O60449	seq.16620.26	LY75	1.31801	1.16219	1.49472	1.69571e-05	0.00466769	1.30793	1.15331	1.48328	2.88825e-05	0.0036986
NHL	268	CD48 antigen	P09326	seq.3292.75	CD48	1.45973	1.22773	1.73557	1.84175e-05	0.00495737	1.44688	1.22281	1.71201	1.6839e-05	0.00242377
NHL	268	R-spondin-3	Q9BXY4	seq.8427.118	RSPO3	1.18507	1.09588	1.28152	2.10416e-05	0.00546975	1.17966	1.09224	1.27407	2.59812e-05	0.00339142
NHL	268	IGF-like family receptor 1	Q9H665	seq.7244.16	IGFLR1	1.27827	1.14098	1.43207	2.28285e-05	0.00580184	1.28125	1.14913	1.42855	8.05716e-06	0.00136705
NHL	268	Complement receptor type 1	P17927	seq.19556.12	CR1	1.37926	1.18671	1.60306	2.77243e-05	0.00672711	1.38418	1.19154	1.60797	2.11942e-05	0.00288432
NHL	268	C-C motif chemokine 22	O00626	seq.22993.9	CCL22	1.3188	1.15867	1.50107	2.79178e-05	0.00673817	1.30485	1.14597	1.48577	5.90171e-05	0.00637391
NHL	268	C-C motif chemokine 22	O00626	seq.3508.78	CCL22	1.38626	1.18984	1.61509	2.79131e-05	0.00673817	1.34677	1.15956	1.5642	9.66861e-05	0.00940161
NHL	268	SCP2 sterol-binding domain-containing protein 1	Q9UJQ7	seq.14175.78	SCP2D1	1.31044	1.15389	1.48823	3.11007e-05	0.00734109	1.32198	1.16441	1.50086	1.62683e-05	0.00236403
NHL	268	Leukocyte immunoglobulin-like receptor subfamily A member 1	O75019	seq.21706.29	LILRA1	1.25179	1.12585	1.3918	3.30584e-05	0.00771327	1.24779	1.1209	1.38905	5.21232e-05	0.00577747
NHL	268	Dickkopf-related protein 2	Q9UBU2	seq.6546.41	DKK2	1.2499	1.12428	1.38956	3.66486e-05	0.0083583	1.24098	1.12135	1.37337	2.9858e-05	0.00378627
NHL	268	NIF3-like protein 1	Q9GZT8	seq.23371.5	NIF3L1	0.728659	0.625844	0.848364	4.52229e-05	0.0096046	0.758608	0.651901	0.882783	0.000354291	0.0246321
NHL	268	Semaphorin-7A	O75326	seq.7019.13	SEMA7A	1.45712	1.21451	1.74821	5.09052e-05	0.0105531	1.43732	1.2114	1.70536	3.2087e-05	0.00400209
NHL	268	Immunoglobulin M	P01871	seq.3069.52	IGHM	1.34869	1.16589	1.56015	5.68719e-05	0.0114547	1.34535	1.16856	1.54889	3.67331e-05	0.0044329
NHL	268	Limbic system-associated membrane protein	Q13449	seq.2999.6	LSAMP	1.43195	1.20138	1.70677	6.11745e-05	0.0119587	1.33409	1.13221	1.57198	0.000574778	0.0347854
NHL	268	Intercellular adhesion molecule 2	P13598	seq.14756.29	ICAM2	1.28166	1.13502	1.44724	6.25238e-05	0.0120949	1.2715	1.12876	1.4323	7.69865e-05	0.00786371
NHL	268	Tubulin polymerization-promoting protein family member 2	P59282	seq.12800.5	TPPP2	0.716826	0.607941	0.845213	7.47692e-05	0.0138183	0.724711	0.615726	0.852986	0.00010777	0.0102071
NHL	268	Interleukin-12 subunit beta	P29460	seq.13733.5	IL12B	1.26774	1.12721	1.42579	7.56646e-05	0.0139132	1.26334	1.12549	1.41807	7.32823e-05	0.00756165
NHL	268	Tumor necrosis factor receptor superfamily member 18	Q9Y5U5	seq.5526.53	TNFRSF18	1.19528	1.09331	1.30676	8.81746e-05	0.0155556	1.19132	1.09031	1.3017	0.00010765	0.0102071
NHL	268	Follicular dendritic cell secreted peptide	Q8NFU4	seq.17346.61	FDCSP	1.26802	1.12608	1.42786	8.84335e-05	0.0155849	1.26784	1.12281	1.43161	0.000128694	0.0116906
NHL	268	Beta-2-microglobulin	P61769	seq.10574.10	B2M	1.19738	1.09367	1.31093	9.73523e-05	0.0167082	1.18508	1.08492	1.29448	0.00016384	0.0139188
NHL	268	Multiple inositol polyphosphate phosphatase 1	Q9UNW1	seq.5586.66	MINPP1	1.21981	1.10286	1.34915	0.000111545	0.0183818	1.20503	1.09502	1.32609	0.000134211	0.0120595
NHL	268	Granzyme A	P12544	seq.3440.7	GZMA	1.31572	1.1446	1.51242	0.000113446	0.018624	1.30074	1.13848	1.48614	0.00010984	0.0103493
NHL	268	Beta-defensin 107	Q8IZN7	seq.6399.52	DEFB107A	1.12896	1.06144	1.20076	0.000115524	0.0189311	1.13256	1.06731	1.20181	3.93044e-05	0.00467204
NHL	268	Insulin-like growth factor-binding protein 4	P22692	seq.2950.57	IGFBP4	1.24104	1.11185	1.38523	0.000117879	0.0191449	1.20241	1.07957	1.33923	0.000800907	0.0437652
NHL	268	Granzyme K	P49863	seq.9545.156	GZMK	1.30733	1.14058	1.49847	0.000118461	0.0191881	1.30836	1.14294	1.49772	9.73182e-05	0.00944652
NHL	268	Interferon lambda receptor 1	Q8IU57	seq.7192.37	IFNLR1	1.21954	1.10208	1.34951	0.000122453	0.0196773	1.21308	1.09294	1.34642	0.000283082	0.0209818
NHL	268	Osteocalcin	P02818	seq.5747.67	BGLAP	1.17782	1.0834	1.28048	0.000123623	0.0198303	1.17069	1.08005	1.26894	0.00012662	0.011554
NHL	268	Mucin-16	Q8WXI7	seq.15565.102	MUC16	1.23659	1.10915	1.37868	0.000129826	0.0204363	1.23249	1.11027	1.36817	8.7385e-05	0.0086956
NHL	268	C-C motif chemokine 18	P55774	seq.3044.3	CCL18	1.33597	1.1504	1.55147	0.000146867	0.0222283	1.34114	1.15821	1.55296	8.74213e-05	0.0086956
NHL	268	Protein phosphatase 1G	O15355	seq.21823.5	PPM1G	0.760263	0.659806	0.876016	0.000150216	0.0226036	0.777057	0.678361	0.890113	0.000272977	0.0204284
NHL	268	Alpha-1,6-mannosyl-glycoprotein 2-beta-N-acetylglucosaminyltransferase	Q10469	seq.6909.40	MGAT2	1.22575	1.1029	1.36228	0.000158174	0.0234336	1.19757	1.07932	1.32879	0.000676654	0.0388605
NHL	268	Segment polarity protein dishevelled homolog DVL-2	O14641	seq.13575.40	DVL2	0.787295	0.695223	0.891561	0.000163988	0.0240407	0.802743	0.711509	0.905675	0.000357578	0.0247849
NHL	268	Carcinoembryonic antigen-related cell adhesion molecule 7	Q14002	seq.7184.13	CEACAM7	1.21441	1.0973	1.34403	0.000173691	0.02506	1.20791	1.09422	1.33342	0.000180243	0.0149702
NHL	268	Relaxin-3	Q8WXF3	seq.6027.31	RLN3	1.19565	1.08889	1.31288	0.000180738	0.0257304	1.17176	1.06352	1.29103	0.0013494	0.062234
NHL	268	Secreted and transmembrane protein 1	Q8WVN6	seq.13093.6	SECTM1	1.18825	1.08548	1.30075	0.000185996	0.0262941	1.18602	1.08504	1.29639	0.000171374	0.0144376
NHL	268	Beta-defensin 118	Q96PH6	seq.9306.7	DEFB118	1.15226	1.0697	1.24119	0.000186594	0.0263378	1.14643	1.06133	1.23836	0.000515293	0.0320257
NHL	268	Glutathione peroxidase 2	P18283	seq.18894.1	GPX2	1.17207	1.07803	1.27431	0.000198674	0.0273853	1.16363	1.06803	1.26778	0.000530835	0.0327459
NHL	268	T-cell surface glycoprotein CD3 zeta chain	P20963	seq.7241.12	CD247	0.789541	0.695991	0.895666	0.000240216	0.0313338	0.78717	0.696265	0.889945	0.00013223	0.0119463
NHL	268	Myeloid-derived growth factor	Q969H8	seq.9248.36	MYDGF	1.1425	1.06406	1.22672	0.00024161	0.0314931	1.13954	1.06102	1.22387	0.000335507	0.0237428
NHL	268	T-lymphocyte activation antigen CD86	P42081	seq.6232.54	CD86	1.20732	1.09161	1.3353	0.000247136	0.032053	1.19821	1.08595	1.32209	0.000314982	0.0227138
NHL	268	Polymeric immunoglobulin receptor	P01833	seq.3216.2	PIGR	1.31467	1.13401	1.52411	0.0002863	0.0353396	1.18879	1.04711	1.34964	0.00756359	0.182604
NHL	268	Glycosaminoglycan xylosylkinase	O75063	seq.7198.197	FAM20B	1.3058	1.12985	1.50916	0.000302405	0.0367372	1.26858	1.10968	1.45024	0.000493751	0.0310572
NHL	268	Macrophage metalloelastase	P39900	seq.4496.60	MMP12	1.29126	1.12338	1.48424	0.000321715	0.0382168	1.24156	1.08668	1.41851	0.00145857	0.0656751
NHL	268	TP53-regulated inhibitor of apoptosis 1	O43715	seq.18277.28	TRIAP1	1.16926	1.07344	1.27364	0.000337737	0.0394766	1.14944	1.05763	1.24923	0.00104162	0.0522026
NHL	268	Immunoglobulin A	P01876|P01877	seq.11089.7	IGHA1|IGHA2	0.779249	0.679787	0.893265	0.000343444	0.0398175	0.794625	0.696453	0.906635	0.000633602	0.0372326
NHL	268	B-cell differentiation antigen CD72	P21854	seq.7009.8	CD72	1.21393	1.09124	1.35041	0.000362164	0.0410418	1.20488	1.0839	1.33937	0.000555618	0.0338882
NHL	268	Apolipoprotein C-III	P02656	seq.6461.54	APOC3	0.78958	0.69322	0.899335	0.000374045	0.0418348	0.795653	0.700668	0.903514	0.000424603	0.0279326
NHL	268	Ectonucleotide pyrophosphatase/phosphodiesterase family member 2	Q13822	seq.16892.23	ENPP2	1.32478	1.13295	1.5491	0.000424977	0.0455798	1.28598	1.10645	1.49465	0.00104353	0.05227
NHL	268	Nicotinate-nucleotide pyrophosphorylase [carboxylating]	Q15274	seq.17789.1	QPRT	1.16658	1.06996	1.27192	0.000477302	0.0487216	1.177	1.07268	1.29147	0.00057839	0.0349113

### Sheet: ST8
Cancer	Ncases	Target	UniProt	Seq	Gene	HR_adj	Lower95%CI_adj	Upper95%CI_adj	Pval_adj	FDR_adj	HR_unadj	Lower95%CI_unadj	Upper95%CI_unadj	Pval_unadj	FDR_unadj
BREAST POST	739	Protein LEG1 homolog	Q6P5S2	seq.7154.92	LEG1	1.32423	1.17864	1.48781	2.29217e-06	0.000942868	1.30036	1.16344	1.45339	3.71236e-06	0.000729757
BREAST POST	739	GTP-binding protein SAR1b	Q9Y6B6	seq.21660.4	SAR1B	1.21677	1.12108	1.32062	2.66372e-06	0.00107105	1.19725	1.10049	1.30253	2.82838e-05	0.00364241
BREAST POST	739	Cystatin-M	Q15828	seq.3303.23	CST6	1.29853	1.15289	1.46257	1.67641e-05	0.00462856	1.23594	1.10609	1.38103	0.000183593	0.0151587
BREAST POST	739	E3 ubiquitin-protein ligase pellino homolog 2	Q9HAT8	seq.12702.13	PELI2	0.776551	0.690264	0.873625	2.57491e-05	0.00639256	0.783296	0.700116	0.876358	2.006e-05	0.00275359
BREAST POST	739	Prolactin-inducible protein	P12273	seq.6060.2	PIP	1.2626	1.13034	1.41033	3.62281e-05	0.00830915	1.23424	1.11001	1.37236	0.000100871	0.00973586
BREAST POST	739	TLR4 interactor with leucine rich repeats:Cytoplasmic domain	Q7L0X0	seq.14104.1	TRIL	0.788061	0.698108	0.889606	0.000117315	0.0191043	0.817682	0.734928	0.909754	0.000217851	0.0172675
BREAST POST	739	Proteasome subunit alpha type-1	P25786	seq.3859.50	PSMA1	1.19241	1.0895	1.30505	0.00013274	0.020745	1.16169	1.06678	1.26504	0.00056764	0.0344335
BREAST POST	739	Polypeptide N-acetylgalactosaminyltransferase 1	Q10472	seq.7090.17	GALNT1	1.2222	1.10184	1.35571	0.000148531	0.0223871	1.21069	1.09891	1.33384	0.000109616	0.0103389
BREAST POST	739	Protein-tyrosine sulfotransferase 2	O60704	seq.8024.64	TPST2	0.801155	0.714225	0.898665	0.000154759	0.0230212	0.823457	0.739223	0.91729	0.000418638	0.0277002
BREAST POST	739	Interleukin-12 subunit beta	P29460	seq.13733.5	IL12B	1.19666	1.08384	1.32122	0.000380059	0.0420976	1.17011	1.06653	1.28375	0.000893172	0.0470264
BREAST POST	739	Glycine N-acyltransferase	Q6IB77	seq.19506.6	GLYAT	1.1745	1.07445	1.28386	0.000398904	0.0436578	1.16884	1.07164	1.27486	0.000428418	0.0280923
BREAST POST	739	Extracellular glycoprotein lacritin	Q9GZZ8	seq.7163.26	LACRT	1.22068	1.09209	1.36442	0.000446433	0.0468629	1.21892	1.09586	1.35581	0.00026662	0.020093
BREAST POST	739	Neuropeptide W	Q8N729	seq.9986.14	NPW	1.20378	1.08496	1.33561	0.00046898	0.0482661	1.17795	1.06654	1.301	0.00123482	0.0588789

### Sheet: ST9
Cancer	Ncases	Target	UniProt	Seq	Gene	HR_adj	Lower95%CI_adj	Upper95%CI_adj	Pval_adj	FDR_adj	HR_unadj	Lower95%CI_unadj	Upper95%CI_unadj	Pval_unadj	FDR_unadj
BREAST PRE	231	Kallikrein-5	Q9Y337	seq.14039.33	KLK5	1.26089	1.16868	1.36038	2.19244e-09	2.8537e-06	1.23701	1.15315	1.32696	2.87101e-09	1.64003e-06
BREAST PRE	231	ADP-dependent glucokinase	Q9BRR6	seq.6221.1	ADPGK	1.62558	1.36324	1.93841	6.27447e-08	5.29336e-05	1.56759	1.3409	1.83261	1.6922e-08	7.67069e-06
BREAST PRE	231	Extracellular glycoprotein lacritin	Q9GZZ8	seq.7163.26	LACRT	1.5226	1.29796	1.78613	2.44208e-07	0.000161821	1.53566	1.32268	1.78294	1.78901e-08	7.99024e-06
BREAST PRE	231	Protein LEG1 homolog	Q6P5S2	seq.7154.92	LEG1	1.59525	1.33538	1.9057	2.63499e-07	0.000171486	1.67007	1.41423	1.97217	1.48951e-09	9.07779e-07
BREAST PRE	231	C-X-C motif chemokine 13	O43927	seq.3487.32	CXCL13	1.32238	1.18775	1.47227	3.38284e-07	0.000206858	1.29462	1.16881	1.43396	7.39521e-07	0.000191965
BREAST PRE	231	Lipase member K	Q5VXJ0	seq.6413.79	LIPK	1.29313	1.17136	1.42755	3.49764e-07	0.000213163	1.21954	1.12201	1.32555	3.05585e-06	0.000622501
BREAST PRE	231	Keratin-associated protein 2-4	Q9BYR9	seq.14615.46	KRTAP2-4	1.5336	1.30011	1.80902	3.88668e-07	0.000231454	1.49315	1.2907	1.72735	6.93684e-08	2.63897e-05
BREAST PRE	231	Lengsin	Q5TDP6	seq.24499.36	LGSN	1.3744	1.21263	1.55776	6.44432e-07	0.000346406	1.36886	1.21342	1.54422	3.30097e-07	9.86098e-05
BREAST PRE	231	C-X-C motif chemokine 13	O43927	seq.13701.2	CXCL13	1.34047	1.1907	1.50907	1.25e-06	0.00059164	1.28855	1.15485	1.43773	5.73572e-06	0.00104729
BREAST PRE	231	Beta-defensin 107	Q8IZN7	seq.6399.52	DEFB107A	1.28853	1.16234	1.42842	1.42994e-06	0.000664723	1.22279	1.10595	1.35198	8.66422e-05	0.00865116
BREAST PRE	231	Small ubiquitin-related modifier 2	P61956	seq.19555.1	SUMO2	0.566769	0.44981	0.714139	1.4713e-06	0.000675334	0.572196	0.464347	0.705095	1.61243e-07	5.36176e-05
BREAST PRE	231	Prolactin-inducible protein	P12273	seq.6060.2	PIP	1.48667	1.26012	1.75396	2.59078e-06	0.00105146	1.56229	1.34372	1.81641	6.54387e-09	3.4266e-06
BREAST PRE	231	Semaphorin-4G	Q9NTN9	seq.20540.65	SEMA4G	1.44552	1.22697	1.70299	1.05363e-05	0.00327643	1.34049	1.14676	1.56695	0.000233663	0.018173
BREAST PRE	231	DnaJ homolog subfamily C member 11	Q9NVH1	seq.9783.75	DNAJC11	1.37821	1.19259	1.59273	1.38478e-05	0.00400503	1.33559	1.16509	1.53104	3.28383e-05	0.00407904
BREAST PRE	231	Asialoglycoprotein receptor 2	P07307	seq.9474.22	ASGR2	1.28388	1.14273	1.44247	2.60768e-05	0.00645631	1.2373	1.10613	1.38403	0.000195998	0.0159252
BREAST PRE	231	Ly6/PLAUR domain-containing protein 3	O95274	seq.13107.9	LYPD3	1.21595	1.10802	1.3344	3.74317e-05	0.00848188	1.21964	1.11675	1.33201	1.00703e-05	0.00163117
BREAST PRE	231	Mannose-6-phosphate isomerase	P34949	seq.25233.2	MPI	0.58593	0.45336	0.757267	4.41774e-05	0.00945973	0.662736	0.525443	0.835902	0.00051386	0.0319693
BREAST PRE	231	Fibroblast growth factor 9	P31371	seq.19584.33	FGF9	1.31144	1.14919	1.49661	5.72961e-05	0.011486	1.32566	1.15863	1.51677	4.08119e-05	0.00481045
BREAST PRE	231	Testicular spindle-associated protein SHCBP1L	Q9BZQ2	seq.24892.8	SHCBP1L	1.31707	1.15133	1.50666	5.97504e-05	0.0117708	1.25381	1.09459	1.4362	0.00109753	0.0542732
BREAST PRE	231	Xaa-Pro aminopeptidase 1	Q9NQW7	seq.3481.87	XPNPEP1	0.604594	0.472621	0.77342	6.20398e-05	0.0120268	0.643385	0.519325	0.797081	5.45642e-05	0.00600058
BREAST PRE	231	Growth/differentiation factor 9	O60383	seq.3067.67	GDF9	1.28967	1.13471	1.46579	9.82135e-05	0.0167939	1.22753	1.07661	1.3996	0.00219162	0.0865878
BREAST PRE	231	Beta-crystallin S	P22914	seq.19311.15	CRYGS	1.21346	1.09804	1.34102	0.000148221	0.0223589	1.195	1.09375	1.30561	8.01251e-05	0.00810705
BREAST PRE	231	Neuroligin-2:Cytoplasmic domain	Q8NFZ4	seq.9027.10	NLGN2	1.35322	1.15686	1.58291	0.000155778	0.0231161	1.2341	1.05628	1.44185	0.00805586	0.188754
BREAST PRE	231	GTPase IMAP family member 6	Q6P9H5	seq.19302.7	GIMAP6	1.19593	1.08963	1.31259	0.000164978	0.0241471	1.15612	1.04589	1.27798	0.00454683	0.136034
BREAST PRE	231	Prorelaxin H2	P04090	seq.6621.10	RLN2	1.31536	1.13976	1.51802	0.000177314	0.0253818	1.33364	1.1775	1.51048	5.84195e-06	0.00106137
BREAST PRE	231	Tubulin--tyrosine ligase-like protein 12	Q14166	seq.23691.2	TTLL12	0.660593	0.530294	0.822907	0.000216611	0.0290448	0.697589	0.572872	0.849457	0.00033893	0.0238811
BREAST PRE	231	Eosinophil cationic protein	P12724	seq.15576.158	RNASE3	1.39498	1.16509	1.67024	0.000291211	0.0357106	1.24382	1.05583	1.46529	0.00905916	0.201254
BREAST PRE	231	Gamma-enolase	P09104	seq.10339.48	ENO2	0.676102	0.543422	0.841176	0.000445178	0.0468375	0.689398	0.565915	0.839825	0.000221226	0.017459
BREAST PRE	231	Serpin B8	P50452	seq.19130.81	SERPINB8	1.29863	1.12234	1.50262	0.000447363	0.0469049	1.22344	1.05624	1.4171	0.00714815	0.176901
BREAST PRE	231	Gremlin-2	Q9H772	seq.5598.3	GREM2	1.36664	1.14692	1.62845	0.000477942	0.0487216	1.39579	1.19189	1.63457	3.49331e-05	0.00425514

### Sheet: ST10
Cancer	Ncases	Target	UniProt	Seq	Gene	HR_adj	Lower95%CI_adj	Upper95%CI_adj	Pval_adj	FDR_adj	HR_unadj	Lower95%CI_unadj	Upper95%CI_unadj	Pval_unadj	FDR_unadj
COLON	658	Transcription elongation factor A protein-like 8	Q8IYN2	seq.19109.32	TCEAL8	1.21805	1.13141	1.31133	1.61074e-07	0.000116263	1.21041	1.12693	1.30008	1.62794e-07	5.40347e-05
COLON	658	Cartilage oligomeric matrix protein	P49747	seq.8043.153	COMP	0.777546	0.705378	0.857096	4.13019e-07	0.000242001	0.790019	0.719945	0.866913	6.56815e-07	0.000173965
COLON	658	Protein S100-A10	P60903	seq.15318.75	S100A10	1.16985	1.10074	1.24331	4.43579e-07	0.000257424	1.16628	1.09669	1.2403	9.57554e-07	0.000236758
COLON	658	Trefoil factor 3	Q07654	seq.4721.54	TFF3	1.24682	1.14377	1.35915	5.38282e-07	0.00029905	1.2146	1.11838	1.3191	3.89464e-06	0.00075515
COLON	658	Olfactomedin-like protein 3	Q9NRN5	seq.8660.33	OLFML3	1.30745	1.17657	1.45288	6.30136e-07	0.000341466	1.34566	1.21866	1.4859	4.35934e-09	2.36423e-06
COLON	658	Inhibin beta C chain	P55103	seq.6408.2	INHBC	1.34004	1.19364	1.5044	7.09788e-07	0.000375992	1.38328	1.24819	1.53299	6.07475e-10	4.11514e-07
COLON	658	IQ domain-containing protein F1	Q8N6M8	seq.7991.54	IQCF1	1.28066	1.15892	1.41518	1.20951e-06	0.000577174	1.29804	1.18066	1.42708	6.86851e-08	2.61844e-05
COLON	658	Vesicular integral-membrane protein VIP36	Q12907	seq.7638.30	LMAN2	1.29836	1.16722	1.44423	1.53728e-06	0.000700327	1.33019	1.20327	1.47051	2.45259e-08	1.04916e-05
COLON	658	M-phase inducer phosphatase 2	P30305	seq.12427.8	CDC25B	1.19021	1.10842	1.27803	1.63413e-06	0.000737077	1.18269	1.10613	1.26455	8.91393e-07	0.00022133
COLON	658	Translationally-controlled tumor protein	P13693	seq.14072.9	TPT1	1.2757	1.15112	1.41377	3.41405e-06	0.00132086	1.29105	1.17427	1.41944	1.28431e-07	4.45777e-05
COLON	658	3-ketoacyl-CoA thiolase, peroxisomal	P09110	seq.17782.23	ACAA1	1.21859	1.12035	1.32546	4.03076e-06	0.00150205	1.23216	1.13439	1.33834	7.43032e-07	0.000192328
COLON	658	Laminin subunit alpha-4	Q16363	seq.6577.64	LAMA4	1.16672	1.09058	1.24818	7.52439e-06	0.00252284	1.16772	1.09473	1.24558	2.4956e-06	0.000530024
COLON	658	Sulfotransferase 1C2	O00338	seq.17811.78	SULT1C2	1.19009	1.10227	1.2849	8.59974e-06	0.00276871	1.189	1.10518	1.27917	3.46177e-06	0.000690176
COLON	658	Anthrax toxin receptor 2	P58335	seq.15559.5	ANTXR2	0.796417	0.718667	0.882579	1.40395e-05	0.00404162	0.764488	0.697317	0.838129	1.04424e-08	5.10151e-06
COLON	658	Interferon gamma	P01579	seq.15346.31	IFNG	1.16809	1.0889	1.25304	1.43767e-05	0.00412566	1.16729	1.08674	1.25381	2.23153e-05	0.00300992
COLON	658	Egl nine homolog 2	Q96KS0	seq.24674.22	EGLN2	1.19664	1.1033	1.29787	1.47451e-05	0.00419066	1.19546	1.10475	1.29361	9.23333e-06	0.00151991
COLON	658	Cartilage acidic protein 1	Q9NQ79	seq.5632.6	CRTAC1	0.804881	0.729079	0.888564	1.6989e-05	0.00466941	0.784788	0.712906	0.863918	7.63317e-07	0.00019674
COLON	658	Inactive serine protease 35	Q8N3Z0	seq.9983.97	PRSS35	1.19372	1.10098	1.29428	1.77589e-05	0.00483724	1.17479	1.08563	1.27127	6.3247e-05	0.00673975
COLON	658	Protein Wnt-10a	Q9GZT5	seq.10044.12	WNT10A	1.2384	1.12053	1.36865	2.78528e-05	0.00673817	1.23119	1.11972	1.35377	1.74518e-05	0.00248838
COLON	658	G antigen 2	Q13066	seq.25413.80	GAGE2B	1.25782	1.12817	1.40237	3.58332e-05	0.00825499	1.29164	1.16539	1.43157	1.0805e-06	0.000260098
COLON	658	Ribosome-recycling factor, mitochondrial	Q96E11	seq.12355.223	MRRF	1.16066	1.08132	1.24581	3.71769e-05	0.00844709	1.18453	1.11198	1.26182	1.50787e-07	5.06958e-05
COLON	658	Adenosylhomocysteinase	P23526	seq.21393.62	AHCY	1.18098	1.08957	1.28005	5.18541e-05	0.0107012	1.18377	1.09658	1.27788	1.54628e-05	0.00226504
COLON	658	Histone-lysine N-methyltransferase EHMT2	Q96KQ7	seq.5843.60	EHMT2	0.792621	0.707981	0.88738	5.48904e-05	0.0111261	0.757694	0.686328	0.83648	3.84753e-08	1.549e-05
COLON	658	Tetranectin	P05452	seq.5701.81	CLEC3B	0.832655	0.761544	0.910407	5.79941e-05	0.0115623	0.806494	0.739631	0.879401	1.11325e-06	0.00026518
COLON	658	Colipase-like protein 2	Q6UWE3	seq.7767.1	CLPSL2	1.19916	1.09731	1.31047	6.05926e-05	0.0118982	1.18542	1.08484	1.29533	0.00016988	0.0143316
COLON	658	Chondroitin sulfate N-acetylgalactosaminyltransferase 2	Q8N6G5	seq.10772.21	CSGALNACT2	1.12588	1.06241	1.19314	6.19653e-05	0.0120252	1.11341	1.04992	1.18075	0.000335843	0.0237482
COLON	658	Acetyl-CoA acetyltransferase, mitochondrial	P24752	seq.19197.95	ACAT1	1.24409	1.11678	1.38591	7.33098e-05	0.0136594	1.30114	1.17689	1.43851	2.73713e-07	8.41102e-05
COLON	658	Galanin	P22466	seq.15390.3	GAL	1.16148	1.07852	1.25084	7.52919e-05	0.0138682	1.16831	1.08495	1.25807	3.80976e-05	0.00455833
COLON	658	Transcription factor TFIIIB component B'' homolog	A6H8Y1	seq.8929.7	BDP1	1.2032	1.09737	1.31924	8.21667e-05	0.0147848	1.20987	1.10965	1.31915	1.57156e-05	0.00229837
COLON	658	Protein FAM210A	Q96ND0	seq.14593.152	FAM210A	1.2014	1.09651	1.31632	8.26075e-05	0.0148307	1.19618	1.09615	1.30534	5.81057e-05	0.00629882
COLON	658	Cartilage intermediate layer protein 2	Q8IUL8	seq.8841.65	CILP2	0.789356	0.701236	0.888551	8.98346e-05	0.0157556	0.770896	0.690211	0.861013	3.96882e-06	0.000767748
COLON	658	Negative elongation factor E	P18615	seq.21819.9	NELFE	1.14901	1.07111	1.23257	0.000105412	0.0176551	1.14112	1.06995	1.21702	5.87861e-05	0.00635367
COLON	658	Retinol-binding protein 5	P82980	seq.19241.31	RBP5	1.22434	1.10401	1.35778	0.000125766	0.0200154	1.29873	1.17981	1.42964	9.56709e-08	3.50073e-05
COLON	658	Heparan-sulfate 6-O-sulfotransferase 3	Q8IZP7	seq.18896.23	HS6ST3	0.771012	0.674911	0.880797	0.000128779	0.0203176	0.732376	0.646301	0.829914	1.04685e-06	0.000253673
COLON	658	Alcohol dehydrogenase 1B	P00325	seq.9834.62	ADH1B	1.1424	1.06709	1.22303	0.000130167	0.0204656	1.11758	1.04474	1.1955	0.00122495	0.0586331
COLON	658	Retinoic acid receptor responder protein 2	Q99969	seq.3079.62	RARRES2	1.22569	1.10431	1.36042	0.000130857	0.0205387	1.31156	1.1902	1.4453	4.38235e-08	1.73981e-05
COLON	658	Coiled-coil domain-containing protein 126	Q96EE4	seq.6388.21	CCDC126	0.813657	0.73151	0.905028	0.000146016	0.0221362	0.773183	0.70155	0.852131	2.15028e-07	6.8985e-05
COLON	658	Glycine N-acyltransferase	Q6IB77	seq.19506.6	GLYAT	1.1758	1.08129	1.27857	0.000151817	0.0227321	1.19229	1.10148	1.29059	1.3531e-05	0.00203624
COLON	658	Vitronectin	P04004	seq.8280.238	VTN	1.2098	1.09623	1.33513	0.000152563	0.0227876	1.25598	1.14472	1.37804	1.46253e-06	0.000333138
COLON	658	DnaJ homolog subfamily C member 4:C-term	Q9NNZ3	seq.8653.132	DNAJC4	1.21431	1.09741	1.34366	0.000170025	0.0246286	1.2101	1.0972	1.33461	0.000135374	0.0121401
COLON	658	Peregrin	P55201	seq.11671.19	BRPF1	1.15392	1.07089	1.2434	0.000171661	0.0248262	1.13029	1.05004	1.21668	0.00111661	0.0549932
COLON	658	Serine/arginine-rich splicing factor 7	Q16629	seq.12987.12	SRSF7	1.16848	1.07671	1.26808	0.000190791	0.0267979	1.16425	1.07802	1.25737	0.000107279	0.0101871
COLON	658	Lysozyme g-like protein 1	Q8N1E2	seq.9243.10	LYG1	1.16228	1.07382	1.25802	0.000196464	0.0272628	1.14224	1.05683	1.23456	0.000796692	0.0436149
COLON	658	Growth/differentiation factor 15	Q99988	seq.4374.45	GDF15	1.2439	1.10876	1.39552	0.000199715	0.0274458	1.24487	1.12227	1.38086	3.46077e-05	0.00423058
COLON	658	Transcription factor ETV7	Q9Y603	seq.24679.35	ETV7	1.17125	1.0772	1.27352	0.000214699	0.0288719	1.15306	1.06178	1.25218	0.000712349	0.0404417
COLON	658	S-adenosylmethionine synthetase isoform type-2	P31153	seq.19788.6	MAT2A	1.17752	1.07982	1.28406	0.000217492	0.0290774	1.20098	1.10597	1.30415	1.32818e-05	0.00201214
COLON	658	Alcohol dehydrogenase 4	P08319	seq.8325.37	ADH4	1.20378	1.09094	1.32829	0.000221295	0.0294777	1.26094	1.15076	1.38167	6.69575e-07	0.000176575
COLON	658	Anthrax toxin receptor 1	Q9H6X2	seq.10464.6	ANTXR1	0.808627	0.722121	0.905496	0.000233528	0.030637	0.768742	0.69254	0.853328	7.88925e-07	0.000202481
COLON	658	ZW10 interactor	O95229	seq.18286.3	ZWINT	1.15499	1.06955	1.24725	0.000237997	0.0310889	1.14632	1.06482	1.23405	0.000284248	0.0210386
COLON	658	Glutaredoxin-like protein C5orf63	A6NC05	seq.13378.80	C5orf63	1.15087	1.06754	1.24071	0.000247976	0.0321162	1.13381	1.04998	1.22433	0.0013532	0.0623481
COLON	658	Sodium- and chloride-dependent neutral and basic amino acid transporter B(0+)	Q9UN76	seq.13053.6	SLC6A14	1.14057	1.06292	1.22389	0.000255767	0.0328914	1.1457	1.07156	1.22497	6.74682e-05	0.00711893
COLON	658	Dipeptidyl peptidase 4	P27487	seq.15460.9	DPP4	1.13737	1.0613	1.2189	0.000267884	0.0338056	1.14772	1.07525	1.22508	3.46744e-05	0.00423391
COLON	658	Neural cell adhesion molecule L1-like protein	O00533	seq.8958.51	CHL1	0.823924	0.742399	0.914401	0.000269087	0.0339338	0.793296	0.718067	0.876407	5.23277e-06	0.000969047
COLON	658	Torsin-1A-interacting protein 1:Nuclear domain	Q5JTV8	seq.9039.47	TOR1AIP1	1.17467	1.07721	1.28094	0.000269518	0.0339647	1.18009	1.08396	1.28474	0.000133609	0.0120172
COLON	658	Beta-hexosaminidase subunit beta	P07686	seq.6075.61	HEXB	0.854437	0.784858	0.930184	0.000283384	0.0350813	0.842293	0.776292	0.913906	3.74885e-05	0.00449756
COLON	658	PTB domain-containing engulfment adapter protein 1	Q9UBP9	seq.19180.38	GULP1	1.2016	1.08678	1.32856	0.0003384	0.0395288	1.20614	1.09574	1.32766	0.000129829	0.0117489
COLON	658	tRNA (adenine(58)-N(1))-methyltransferase non-catalytic subunit TRM6	Q9UJA5	seq.23696.256	TRMT6	1.1619	1.07029	1.26137	0.000342325	0.0398087	1.15615	1.06713	1.25259	0.000385932	0.0260951
COLON	658	Spindlin-1	Q9Y657	seq.18210.12	SPIN1	1.12392	1.05421	1.19823	0.000348757	0.0401721	1.11941	1.05344	1.18951	0.000272872	0.0204284
COLON	658	Serum amyloid P-component	P02743	seq.2474.54	APCS	1.23861	1.10143	1.39287	0.000352599	0.0404866	1.2855	1.15163	1.43494	7.6027e-06	0.00131318
COLON	658	Aldo-keto reductase family 1 member C4	P17516	seq.18397.5	AKR1C4	1.1934	1.08295	1.31511	0.00035925	0.0409408	1.26777	1.15729	1.3888	3.39138e-07	0.000100651
COLON	658	Prolyl endopeptidase FAP	Q12884	seq.5029.3	FAP	0.821608	0.737525	0.915277	0.000360862	0.0410219	0.80956	0.731421	0.896047	4.51263e-05	0.00519137
COLON	658	Thyroxine-binding globulin	P05543	seq.2706.69	SERPINA7	1.20654	1.08818	1.33777	0.000364968	0.0412059	1.1379	1.03387	1.2524	0.00827015	0.191521
COLON	658	IQ domain-containing protein F3	P0C7M6	seq.13439.6	IQCF3	1.13819	1.0598	1.22237	0.00037736	0.0419559	1.14836	1.07098	1.23133	0.000101563	0.00978701
COLON	658	Protocadherin gamma-C3	Q9UN70	seq.7859.21	PCDHGC3	1.2162	1.0912	1.35552	0.000404252	0.0440579	1.25018	1.12824	1.38531	2.00611e-05	0.00275359
COLON	658	Integrin alpha V beta 3	P06756|P05106	seq.20187.10	ITGAV|ITGB3	0.813804	0.725924	0.912322	0.000409495	0.0443904	0.777593	0.698649	0.865457	4.11429e-06	0.000788355
COLON	658	SHC-transforming protein 4	Q6S5L8	seq.11692.21	SHC4	1.11678	1.05029	1.18748	0.000420676	0.0453059	1.12348	1.0543	1.19719	0.000329517	0.0234464
COLON	658	Mitogen-activated protein kinase kinase kinase 3	Q99759	seq.12990.39	MAP3K3	1.13542	1.05801	1.2185	0.000423449	0.0454702	1.12285	1.04968	1.20112	0.000750579	0.0419039
COLON	658	Receptor tyrosine-protein kinase erbB-2	P04626	seq.2616.23	ERBB2	0.799375	0.705765	0.9054	0.00042522	0.0455798	0.812429	0.719038	0.917949	0.000855604	0.0457758
COLON	658	ATP synthase subunit f, mitochondrial	P56134	seq.11539.4	ATP5MF	1.14106	1.06024	1.22805	0.000430592	0.0459126	1.13441	1.057	1.2175	0.00047026	0.0300151
COLON	658	Solute carrier family 35 member G2	Q8TBE7	seq.13501.10	SLC35G2	1.19877	1.08366	1.32611	0.000431649	0.0459514	1.21544	1.10336	1.33892	7.73064e-05	0.00787873
COLON	658	Matrix-remodeling-associated protein 8:Extracellular domain	Q9BRK3	seq.10521.10	MXRA8	0.82432	0.740078	0.918151	0.000443826	0.0467722	0.776613	0.706665	0.853484	1.52161e-07	5.09699e-05
COLON	658	Variable charge X-linked protein 1	Q9H320	seq.23426.1	VCX	1.19022	1.08001	1.31168	0.000443674	0.0467722	1.21543	1.1068	1.33473	4.4249e-05	0.00510334
COLON	658	E3 ubiquitin-protein ligase LNX	Q8TBB1	seq.9936.27	LNX1	1.14088	1.05995	1.22798	0.000446278	0.0468629	1.13266	1.05684	1.21393	0.000425603	0.0279782
COLON	658	Espin	B1AK53	seq.24957.6	B1AK53	1.20665	1.08635	1.34027	0.000455611	0.0473226	1.27557	1.16309	1.39893	2.3691e-07	7.48197e-05
COLON	658	E3 ubiquitin-protein ligase parkin	O60260	seq.13013.41	PRKN	1.18169	1.07616	1.29756	0.000469115	0.0482661	1.18674	1.08625	1.29653	0.000149079	0.0129671
COLON	658	Acyl-CoA-binding domain-containing protein 4	Q8NC06	seq.24686.19	ACBD4	1.14979	1.06316	1.24347	0.000478255	0.0487216	1.18496	1.09954	1.27702	8.7544e-06	0.00146355
COLON	658	Four and a half LIM domains protein 1	Q13642	seq.16814.13	FHL1	1.13016	1.0551	1.21056	0.000483673	0.0490742	1.11932	1.04715	1.19648	0.000917466	0.0478904
COLON	658	Potassium voltage-gated channel subfamily E regulatory beta subunit 5:Cytoplasmic domain	Q9UJ90	seq.8908.14	KCNE5	0.805185	0.712721	0.909645	0.000498323	0.0499488	0.7669	0.683605	0.860345	6.06144e-06	0.00109469

### Sheet: ST11
Cancer	Ncases	Target	UniProt	Seq	Gene	HR_adj	Lower95%CI_adj	Upper95%CI_adj	Pval_adj	FDR_adj	HR_unadj	Lower95%CI_unadj	Upper95%CI_unadj	Pval_unadj	FDR_unadj
RECTUM	319	7,8-dihydro-8-oxoguanine triphosphatase	P36639	seq.19206.20	NUDT1	0.614712	0.505271	0.747857	1.1471e-06	0.000555931	0.617306	0.510412	0.746585	6.61166e-07	0.00017461
RECTUM	319	Cystatin B	P04080	seq.19768.13	CSTB	1.21197	1.11472	1.31771	6.6426e-06	0.00227101	1.18933	1.09406	1.29289	4.69152e-05	0.00534655
RECTUM	319	Fibroblast growth factor receptor substrate 2	Q8WU20	seq.13025.4	FRS2	1.16431	1.086	1.24827	1.84797e-05	0.0049585	1.16705	1.09898	1.23933	4.69182e-07	0.000132965
RECTUM	319	Leukocyte cell-derived chemotaxin 1	O75829	seq.9928.125	CNMD	1.17719	1.092	1.26902	2.0785e-05	0.00542629	1.17536	1.09127	1.26592	1.98668e-05	0.00274052
RECTUM	319	Noelin-3:Isoform 2, N-term	Q96PB7	seq.11143.32	OLFM3	1.15315	1.07913	1.23224	2.55212e-05	0.0063446	1.14942	1.07889	1.22455	1.63102e-05	0.00236671
RECTUM	319	Nectin-1, isoform gamma:Extracellular domain	Q15223	seq.9300.13	NECTIN1	1.18158	1.09085	1.27986	4.25566e-05	0.00925403	1.14516	1.06051	1.23656	0.000541071	0.0332087
RECTUM	319	Interleukin-13 receptor subunit alpha-1	P78552	seq.2633.52	IL13RA1	1.25748	1.12672	1.40342	4.31573e-05	0.00934006	1.24986	1.12012	1.39463	6.64366e-05	0.00702228
RECTUM	319	Tyrosine-protein phosphatase non-receptor type 2	P17706	seq.3401.8	PTPN2	1.14968	1.07412	1.23054	5.77512e-05	0.0115265	1.13026	1.05807	1.20739	0.000276778	0.0206282
RECTUM	319	Leucine-rich repeat transmembrane neuronal protein 1	Q86UE6	seq.4452.9	LRRTM1	1.17336	1.08375	1.27038	8.00082e-05	0.0145359	1.15559	1.06782	1.25058	0.000333161	0.0236227
RECTUM	319	Catenin beta-1	P35222	seq.8418.30	CTNNB1	1.19393	1.0927	1.30455	8.81819e-05	0.0155556	1.17575	1.07768	1.28274	0.000268767	0.020213
RECTUM	319	Persulfide dioxygenase ETHE1, mitochondrial	O95571	seq.3847.56	ETHE1	1.15112	1.06876	1.23984	0.000202717	0.027747	1.13458	1.05492	1.22025	0.00067482	0.0388048
RECTUM	319	Cyclin-dependent kinases regulatory subunit 1	P61024	seq.12530.14	CKS1B	1.20107	1.0903	1.32309	0.00020618	0.0281011	1.2048	1.10319	1.31577	3.4055e-05	0.00418173
RECTUM	319	Beta-crystallin A2	P53672	seq.23354.12	CRYBA2	1.17465	1.07868	1.27915	0.000214031	0.0288262	1.1607	1.06911	1.26013	0.000379916	0.0258804
RECTUM	319	Mucin-16	Q8WXI7	seq.15565.102	MUC16	1.22785	1.0982	1.37281	0.000311948	0.0375709	1.22857	1.10188	1.36983	0.000209633	0.0167472
RECTUM	319	Protein FAM118A	Q9NWS6	seq.23358.42	FAM118A	1.1936	1.0836	1.31476	0.000333598	0.0391435	1.1719	1.06947	1.28414	0.000675764	0.0388335
RECTUM	319	Tumor necrosis factor receptor superfamily member 11A	Q9Y6Q6	seq.5424.55	TNFRSF11A	1.1404	1.06125	1.22545	0.000343712	0.0398175	1.1367	1.05731	1.22205	0.000523347	0.0323853
RECTUM	319	Retinitis pigmentosa 9 protein	Q8TA86	seq.20988.63	RP9	1.17162	1.07398	1.27814	0.000360379	0.0409926	1.17339	1.08021	1.2746	0.000152018	0.0131474
RECTUM	319	Beta-defensin 108B	Q8NET1	seq.5611.56	DEFB108B	1.16178	1.06957	1.26194	0.00037944	0.0420784	1.15087	1.05628	1.25392	0.00132102	0.0613296
RECTUM	319	Muellerian-inhibiting factor	P03971	seq.4923.79	AMH	1.1654	1.07035	1.26889	0.000421545	0.0453459	1.15168	1.06822	1.24165	0.000233572	0.018173
RECTUM	319	Serine/threonine-protein kinase DCLK1	O15075	seq.17156.72	DCLK1	1.1533	1.06497	1.24896	0.00045106	0.0472083	1.15289	1.06498	1.24805	0.000438237	0.028541

### Sheet: ST12
Cancer	Ncases	Target	UniProt	Seq	Gene	HR_adj	Lower95%CI_adj	Upper95%CI_adj	Pval_adj	FDR_adj	HR_unadj	Lower95%CI_unadj	Upper95%CI_unadj	Pval_unadj	FDR_unadj
ENDOMETRIUM	276	Dickkopf-related protein 4	Q9UBT3	seq.22959.32	DKK4	1.31314	1.17084	1.47273	3.23586e-06	0.00126535	1.24483	1.12861	1.37301	1.18876e-05	0.00184831
ENDOMETRIUM	276	Runt-related transcription factor 3	Q13761	seq.11138.16	RUNX3	1.19892	1.10788	1.29746	6.72245e-06	0.00228545	1.2011	1.1158	1.29291	1.08403e-06	0.000260209
ENDOMETRIUM	276	Dual specificity phosphatase DUPD1	Q68J44	seq.23323.25	DUPD1	1.24846	1.12341	1.38744	3.77408e-05	0.00851153	1.1871	1.06865	1.31868	0.00138325	0.0633006
ENDOMETRIUM	276	Mucin-16	Q8WXI7	seq.15565.102	MUC16	1.26928	1.13308	1.42185	3.83325e-05	0.00862362	1.2793	1.15347	1.41886	3.12314e-06	0.000634464
ENDOMETRIUM	276	Dual specificity mitogen-activated protein kinase kinase 2	P36507	seq.3628.3	MAP2K2	1.3484	1.16903	1.55529	4.05509e-05	0.00896771	1.34078	1.17752	1.52669	9.57426e-06	0.00156895
ENDOMETRIUM	276	Serine protease HTRA1	Q92743	seq.15594.47	HTRA1	1.38	1.18177	1.61148	4.68115e-05	0.00983878	1.50466	1.32044	1.71458	8.69769e-10	5.72179e-07
ENDOMETRIUM	276	Chordin-like protein 2	Q6WN34	seq.6086.15	CHRDL2	1.35674	1.16887	1.5748	6.02281e-05	0.0118393	1.37073	1.21297	1.54901	4.30802e-07	0.000124017
ENDOMETRIUM	276	Secreted frizzled-related protein 1	Q8N474	seq.3221.54	SFRP1	1.2672	1.12816	1.42336	6.50319e-05	0.0124873	1.22925	1.10434	1.36829	0.000159816	0.0136469
ENDOMETRIUM	276	Protein Z-dependent protease inhibitor	Q9UK55	seq.6583.67	SERPINA10	1.37279	1.17237	1.60747	8.31911e-05	0.0149208	1.37618	1.18481	1.59846	2.9167e-05	0.00371935
ENDOMETRIUM	276	Leucine-rich repeats and immunoglobulin-like domains protein 1	Q96JA1	seq.18831.6	LRIG1	1.32255	1.15037	1.5205	8.54929e-05	0.0152416	1.35249	1.19147	1.53528	3.0304e-06	0.000619076
ENDOMETRIUM	276	Heat shock 70 kDa protein 1A	P0DMV8	seq.14237.1	HSPA1A	0.772752	0.677802	0.881003	0.000116166	0.0189646	0.759437	0.67311	0.856835	7.83402e-06	0.00134421
ENDOMETRIUM	276	Glycosyltransferase 8 domain-containing protein 1	Q68CQ7	seq.8955.60	GLT8D1	1.23203	1.10733	1.37077	0.000126761	0.020109	1.18025	1.07196	1.29947	0.000737364	0.0413957
ENDOMETRIUM	276	Secreted frizzled-related protein 4	Q6FHJ7	seq.9284.25	SFRP4	1.40137	1.17855	1.66633	0.000133751	0.0208136	1.42457	1.22053	1.66271	7.22741e-06	0.00126329
ENDOMETRIUM	276	GDNF family receptor alpha-1	P56159	seq.3314.74	GFRA1	1.30379	1.13699	1.49505	0.000145663	0.0221017	1.2855	1.1281	1.46487	0.000164154	0.0139386
ENDOMETRIUM	276	Synapsin-3	O14994	seq.7199.3	SYN3	1.17152	1.07898	1.27199	0.00016284	0.0239302	1.12766	1.02992	1.23468	0.00939595	0.205346
ENDOMETRIUM	276	Proteasome activator complex subunit 3	P61289	seq.5204.13	PSME3	1.19092	1.08736	1.30433	0.000166855	0.0243331	1.17586	1.07769	1.28297	0.000270465	0.0202897
ENDOMETRIUM	276	Slit homolog 2 protein	O94813	seq.18930.28	SLIT2	1.24915	1.11056	1.40503	0.000209115	0.0283949	1.12178	0.95161	1.32237	0.170977	0.673305
ENDOMETRIUM	276	R-spondin-2	Q6UXX9	seq.4566.24	RSPO2	1.13932	1.06219	1.22204	0.000265136	0.0335516	1.11848	1.04559	1.19644	0.00112738	0.0553646
ENDOMETRIUM	276	Dynein light chain roadblock-type 2	Q8TF09	seq.17827.53	DYNLRB2	1.1815	1.07925	1.29343	0.000304347	0.0368502	1.18842	1.08954	1.29627	9.81852e-05	0.00950329
ENDOMETRIUM	276	Inhibin beta C chain	P55103	seq.6408.2	INHBC	1.34905	1.14603	1.58802	0.000320523	0.0381747	1.52405	1.31808	1.76219	1.28308e-08	6.07295e-06
ENDOMETRIUM	276	Pepsin A-4	P0DJD7	seq.22572.19	PGA4	1.23177	1.09877	1.38088	0.000349429	0.0401986	1.19366	1.06272	1.34073	0.00282513	0.102226
ENDOMETRIUM	276	Keratin-associated protein 2-4	Q9BYR9	seq.14615.46	KRTAP2-4	1.19075	1.08179	1.31067	0.000362854	0.0410945	1.20462	1.08718	1.33475	0.000374847	0.0256214
ENDOMETRIUM	276	Interleukin-1 receptor antagonist protein	P18510	seq.5353.89	IL1RN	1.21116	1.09006	1.34573	0.000364926	0.0412059	1.27769	1.16788	1.39782	9.04681e-08	3.34392e-05
ENDOMETRIUM	276	Leptin	P41159	seq.2575.5	LEP	1.56213	1.22087	1.99879	0.000389877	0.0428759	1.88688	1.58279	2.2494	1.42757e-12	1.76965e-09
ENDOMETRIUM	276	Transmembrane protein 87B	Q96K49	seq.13485.20	TMEM87B	1.19777	1.08378	1.32374	0.000404736	0.0440843	1.14389	1.02729	1.27372	0.0142505	0.25642
ENDOMETRIUM	276	L-lactate dehydrogenase A chain	P00338	seq.15414.316	LDHA	1.28943	1.11901	1.48581	0.000440361	0.0465727	1.33111	1.1683	1.5166	1.73191e-05	0.0024714
ENDOMETRIUM	276	Tissue-type plasminogen activator	P00750	seq.2212.69	PLAT	1.38871	1.15542	1.6691	0.000465836	0.0480673	1.5019	1.28148	1.76023	5.09234e-07	0.000141937
ENDOMETRIUM	276	Leptin	P41159	seq.8484.24	LEP	1.6664	1.25147	2.2189	0.000473241	0.0485291	2.03053	1.64952	2.49956	2.3841e-11	2.29864e-08
ENDOMETRIUM	276	Nicotinamide riboside kinase 1	Q9NWW6	seq.16853.5	NMRK1	0.744525	0.630826	0.878718	0.000484506	0.0491041	0.725663	0.608847	0.864893	0.000342461	0.0240204
ENDOMETRIUM	276	Potassium voltage-gated channel subfamily E regulatory beta subunit 5:Cytoplasmic domain	Q9UJ90	seq.8908.14	KCNE5	0.739184	0.623739	0.875996	0.000486472	0.0492759	0.67659	0.573188	0.798645	3.89123e-06	0.00075515

### Sheet: ST13
Cancer	Ncases	Target	UniProt	Seq	Gene	HR_adj	Lower95%CI_adj	Upper95%CI_adj	Pval_adj	FDR_adj	HR_unadj	Lower95%CI_unadj	Upper95%CI_unadj	Pval_unadj	FDR_unadj
ESOP SQ	36	Fibroblast growth factor receptor substrate 2	Q8WU20	seq.13025.4	FRS2	1.22841	1.14764	1.31485	3.05292e-09	3.8104e-06	1.14708	1.10203	1.19397	1.91324e-11	1.90514e-08
ESOP SQ	36	Triggering receptor expressed on myeloid cells 2	Q9NZC2	seq.5635.66	TREM2	2.19762	1.68036	2.87413	8.90044e-09	9.88953e-06	2.33407	1.78785	3.04716	4.61721e-10	3.22364e-07
ESOP SQ	36	Galectin-9	O00182	seq.9197.4	LGALS9	1.27045	1.16362	1.3871	9.23792e-08	7.38324e-05	1.19356	1.06832	1.33347	0.00175608	0.0745751
ESOP SQ	36	Keratin, type II cytoskeletal 6A	P02538	seq.22486.58	KRT6A	1.54374	1.30231	1.82993	5.60972e-07	0.000309767	1.4094	1.20362	1.65035	2.02909e-05	0.00278218
ESOP SQ	36	CDGSH iron-sulfur domain-containing protein 2	Q8N5K1	seq.8094.20	CISD2	1.35202	1.19732	1.52671	1.14566e-06	0.000555931	1.29721	1.15203	1.46068	1.72993e-05	0.0024714
ESOP SQ	36	Nucleobindin-2	P80303	seq.21999.61	NUCB2	1.20817	1.11784	1.3058	1.84464e-06	0.000808027	1.15771	1.11094	1.20646	3.40147e-12	3.89832e-09
ESOP SQ	36	Antizyme inhibitor 1	O14977	seq.25282.6	AZIN1	1.33951	1.18763	1.51081	1.92969e-06	0.000833267	1.26899	1.17843	1.3665	2.85635e-10	2.12164e-07
ESOP SQ	36	Long-chain specific acyl-CoA dehydrogenase, mitochondrial	P28330	seq.17857.6	ACADL	1.34317	1.18532	1.52204	3.73688e-06	0.0014157	1.20349	1.09744	1.31979	8.29726e-05	0.00836266
ESOP SQ	36	Kallikrein-9	Q9UKQ9	seq.5758.49	KLK9	1.24308	1.13205	1.36499	5.15256e-06	0.0018477	1.19247	1.08696	1.30823	0.000196053	0.0159252
ESOP SQ	36	SUN domain-containing protein 3	Q8TAQ9	seq.8852.10	SUN3	1.58788	1.29502	1.94698	8.7723e-06	0.00281188	1.45882	1.16192	1.83157	0.00114319	0.0559091
ESOP SQ	36	Glycerol-3-phosphate dehydrogenase [NAD(+)], cytoplasmic	P21695	seq.13697.51	GPD1	1.97073	1.46112	2.65808	8.82676e-06	0.00282185	1.54713	1.09365	2.18864	0.0136705	0.25112
ESOP SQ	36	Mismatch repair endonuclease PMS2	P54278	seq.11312.40	PMS2	1.6575	1.32461	2.07405	9.97866e-06	0.00313842	1.52318	1.22296	1.89708	0.000171871	0.0144728
ESOP SQ	36	ADAMTS-like protein 2	Q86TH1	seq.6379.62	ADAMTSL2	1.9737	1.45532	2.67672	1.2211e-05	0.00365379	1.94182	1.42772	2.64102	2.3436e-05	0.00312637
ESOP SQ	36	CUB domain-containing protein 1	Q9H5V8	seq.16818.200	CDCP1	1.98598	1.46001	2.70144	1.23767e-05	0.00368521	2.25382	1.69593	2.99525	2.13863e-08	9.27885e-06
ESOP SQ	36	Uncharacterized protein C2orf73	Q8N5S3	seq.22094.15	C2orf73	1.55083	1.27065	1.8928	1.58842e-05	0.00443233	1.31519	1.08003	1.60156	0.00641177	0.166172
ESOP SQ	36	Enoyl-CoA delta isomerase 1, mitochondrial	P42126	seq.19367.34	ECI1	1.58411	1.28146	1.95824	2.113e-05	0.00548492	1.47301	1.18924	1.82449	0.000388987	0.0262627
ESOP SQ	36	NADP-dependent malic enzyme	P48163	seq.25060.18	ME1	1.82293	1.38181	2.40488	2.15809e-05	0.00554666	1.73553	1.35388	2.22478	1.35433e-05	0.00203624
ESOP SQ	36	Platelet-activating factor acetylhydrolase 2, cytoplasmic	Q99487	seq.18914.188	PAFAH2	1.43707	1.21313	1.70235	2.72411e-05	0.00664527	1.37965	1.12407	1.69333	0.00207716	0.083538
ESOP SQ	36	Keratocan	O60938	seq.10758.2	KERA	2.57271	1.6519	4.00681	2.90834e-05	0.00696416	2.49805	1.73586	3.5949	8.2416e-07	0.000208877
ESOP SQ	36	Triggering receptor expressed on myeloid cells 2	Q9NZC2	seq.11851.21	TREM2	1.92791	1.41677	2.62346	2.95934e-05	0.00704002	1.97854	1.47026	2.66253	6.65737e-06	0.0011801
ESOP SQ	36	Triggering receptor expressed on myeloid cells 2	Q9NZC2	seq.16300.4	TREM2	2.18229	1.51016	3.15356	3.25912e-05	0.00763358	2.38956	1.68877	3.38117	8.70703e-07	0.000217945
ESOP SQ	36	Epidermal growth factor receptor variant III	P00533	seq.19567.1	EGFR	1.38971	1.18586	1.62859	4.77612e-05	0.0100038	1.26895	1.02769	1.56685	0.0268352	0.347872
ESOP SQ	36	Protein CREG1	O75629	seq.9357.4	CREG1	1.68218	1.30515	2.16813	5.89638e-05	0.0116917	1.59384	1.29927	1.95519	7.78248e-06	0.00133915
ESOP SQ	36	Fumarylacetoacetase	P16930	seq.11424.4	FAH	1.79254	1.34434	2.39015	7.01624e-05	0.0132628	1.63764	1.15509	2.32177	0.00561346	0.153085
ESOP SQ	36	Histone-lysine N-methyltransferase SUV420H2	Q86Y97	seq.12452.32	KMT5C	1.19118	1.09247	1.29879	7.36474e-05	0.0136943	1.14699	1.07512	1.22367	3.27088e-05	0.00406666
ESOP SQ	36	Macrophage colony-stimulating factor 1 receptor	P07333	seq.2638.12	CSF1R	2.3242	1.52525	3.54164	8.6953e-05	0.0154029	1.83955	1.24662	2.71449	0.0021375	0.0850867
ESOP SQ	36	Sialidase-1	Q99519	seq.15426.5	NEU1	2.13497	1.46036	3.1212	9.06197e-05	0.0158628	1.84359	1.37144	2.47828	5.06568e-05	0.00567011
ESOP SQ	36	Leucine-rich repeat-containing G-protein coupled receptor 4	Q9BXB1	seq.16304.6	LGR4	1.44957	1.19943	1.75189	0.000122257	0.019663	1.38114	1.14817	1.66137	0.000612768	0.0363043
ESOP SQ	36	EF-hand calcium-binding domain-containing protein 4B	Q9BSW2	seq.24304.3	CRACR2A	1.39866	1.17763	1.66118	0.000131793	0.0206678	1.3446	1.17407	1.5399	1.87637e-05	0.00262942
ESOP SQ	36	E3 ubiquitin-protein ligase RNF43	Q68DV7	seq.14120.2	RNF43	1.56605	1.24304	1.97301	0.000141276	0.0216518	1.35764	1.11326	1.65566	0.00253017	0.0953193
ESOP SQ	36	Retinol-binding protein 1	P09455	seq.19279.42	RBP1	1.31	1.13963	1.50584	0.000145411	0.0220997	1.23449	1.08122	1.4095	0.00184285	0.0770022
ESOP SQ	36	Delta and Notch-like epidermal growth factor-related receptor:Cytoplasmic domain	Q8NFT8	seq.11442.1	DNER	1.32826	1.1471	1.53805	0.000148071	0.0223589	1.26356	1.08186	1.47577	0.00314318	0.109515
ESOP SQ	36	Sushi, von Willebrand factor type A, EGF and pentraxin domain-containing protein 1:EGF-like domains 4-6	Q4LDE5	seq.11178.21	SVEP1	1.84675	1.34094	2.54337	0.000172283	0.0248766	1.96854	1.45183	2.66914	1.30016e-05	0.00198427
ESOP SQ	36	Adhesion G-protein coupled receptor G1	Q9Y653	seq.18893.26	ADGRG1	1.47602	1.20276	1.81136	0.000193442	0.0269702	1.36346	1.09366	1.69981	0.00585435	0.157246
ESOP SQ	36	Ectonucleotide pyrophosphatase/phosphodiesterase family member 7	Q6UWV6	seq.4435.66	ENPP7	1.8444	1.33607	2.54614	0.000198242	0.0273671	1.99473	1.36858	2.90734	0.000327566	0.0233258
ESOP SQ	36	Selenocysteine lyase	Q96I15	seq.21537.33	SCLY	1.43592	1.18435	1.74093	0.000231622	0.0304746	1.38031	1.12028	1.70069	0.00247393	0.0938799
ESOP SQ	36	Selenium-binding protein 1	Q13228	seq.25076.2	SELENBP1	1.52666	1.21838	1.91293	0.000236519	0.0309624	1.23859	1.02214	1.50089	0.0290037	0.359752
ESOP SQ	36	Sushi, von Willebrand factor type A, EGF and pentraxin domain-containing protein 1:Sushi 15-18	Q4LDE5	seq.11109.56	SVEP1	1.87649	1.34033	2.62711	0.000246138	0.0319462	1.99883	1.44215	2.7704	3.20485e-05	0.00400003
ESOP SQ	36	Mitochondrial ubiquitin ligase activator of NFKB 1:Mitochindrial intermembrane domain	Q969V5	seq.9315.16	MUL1	1.57351	1.23336	2.00748	0.000264468	0.0335129	1.44714	1.14965	1.82161	0.00164515	0.0711604
ESOP SQ	36	Arginine-hydroxylase NDUFAF5, mitochondrial	Q5TEU4	seq.22509.9	NDUFAF5	1.83968	1.32215	2.55978	0.000298048	0.0363047	1.63831	1.21824	2.20324	0.00109089	0.0539891
ESOP SQ	36	Tyrosine-protein phosphatase non-receptor type 13	Q12923	seq.12664.19	PTPN13	1.46416	1.18959	1.8021	0.000319995	0.0381368	1.34739	1.13184	1.60399	0.000800971	0.0437652
ESOP SQ	36	Thimet oligopeptidase	P52888	seq.21429.50	THOP1	1.40529	1.16731	1.69178	0.00032534	0.0385655	1.32892	1.109	1.59245	0.00206334	0.0832027
ESOP SQ	36	NF-kappa-B inhibitor-interacting Ras-like protein 2	Q9NYR9	seq.21624.64	NKIRAS2	1.4595	1.18664	1.79511	0.000342924	0.0398175	1.17467	1.06353	1.29741	0.00150015	0.0669257
ESOP SQ	36	Bcl-2-like protein 2	Q92843	seq.13097.11	BCL2L2	1.21649	1.0922	1.35494	0.000365611	0.0412529	1.18324	1.06674	1.31246	0.00146359	0.0657874
ESOP SQ	36	Arachidonate 15-lipoxygenase B	O15296	seq.12422.143	ALOX15B	1.38637	1.15821	1.65948	0.000369493	0.0415879	1.4067	1.17155	1.68904	0.000255606	0.0194398
ESOP SQ	36	Proteasome subunit beta type-4	P28070	seq.18340.2	PSMB4	0.105309	0.029933	0.370497	0.000453097	0.0472613	0.14897	0.0485904	0.456718	0.000865147	0.0460834
ESOP SQ	36	Urokinase plasminogen activator surface receptor	Q03405	seq.2652.15	PLAUR	1.73109	1.27377	2.3526	0.000454865	0.0473104	1.4974	1.14647	1.95575	0.00304407	0.107335
ESOP SQ	36	Plastin-2	P13796	seq.17231.1	LCP1	2.13601	1.39663	3.2668	0.000463357	0.0479473	2.01914	1.32089	3.0865	0.00117281	0.0569453
ESOP SQ	36	Dickkopf-like protein 1	Q9UK85	seq.16309.30	DKKL1	1.45146	1.17807	1.78828	0.000466696	0.0480976	1.32397	1.0889	1.60979	0.00489215	0.142204
ESOP SQ	36	CD166 antigen	Q13740	seq.5451.1	ALCAM	2.19269	1.41142	3.4064	0.000477283	0.0487216	2.26808	1.45512	3.53525	0.000298781	0.0218305
ESOP SQ	36	Dual specificity protein phosphatase 13 isoform A	Q6B8I1	seq.6525.17	DUSP13	1.57681	1.22017	2.03768	0.000499343	0.0499973	1.41082	1.07138	1.8578	0.0142461	0.256397

### Sheet: ST14
Cancer	Ncases	Target	UniProt	Seq	Gene	HR_adj	Lower95%CI_adj	Upper95%CI_adj	Pval_adj	FDR_adj	HR_unadj	Lower95%CI_unadj	Upper95%CI_unadj	Pval_unadj	FDR_unadj
ESOP NON_SQ	42	B-cell lymphoma 6 protein	P41182	seq.13111.79	BCL6	1.50427	1.32153	1.71228	6.45401e-10	1.01219e-06	1.30078	1.17952	1.4345	1.38572e-07	4.72871e-05
ESOP NON_SQ	42	V-set and immunoglobulin domain-containing protein 8	P0DPA2	seq.20557.19	VSIG8	1.52279	1.3045	1.7776	9.96526e-08	7.82724e-05	1.34062	1.16755	1.53935	3.23176e-05	0.00402534
ESOP NON_SQ	42	Angiopoietin-4	Q9Y264	seq.2500.2	ANGPT4	1.42115	1.24278	1.62512	2.80141e-07	0.000180256	1.30966	1.16022	1.47834	1.27593e-05	0.00195383
ESOP NON_SQ	42	DnaJ homolog subfamily B member 3	Q8WWF6	seq.23252.4	DNAJB3	1.55462	1.30721	1.84885	6.06035e-07	0.000332635	1.43141	1.24533	1.64529	4.46641e-07	0.000128172
ESOP NON_SQ	42	Complement C1q subcomponent	P02745|P02746|P02747	seq.2753.2	C1QA|C1QB|C1QC	0.661316	0.560888	0.779726	8.61999e-07	0.000438765	0.673681	0.584352	0.776665	5.25695e-08	2.0469e-05
ESOP NON_SQ	42	Inhibin a subunit	P05111	seq.25921.3	INHA	1.48384	1.26562	1.73968	1.15914e-06	0.000560275	1.47094	1.27565	1.69613	1.09712e-07	3.91237e-05
ESOP NON_SQ	42	Glutamine--fructose-6-phosphate aminotransferase [isomerizing] 2	O94808	seq.23669.20	GFPT2	1.89607	1.45682	2.46777	1.9514e-06	0.000840646	1.69344	1.37848	2.08037	5.24296e-07	0.000145197
ESOP NON_SQ	42	Myeloid-derived growth factor	Q969H8	seq.9248.36	MYDGF	1.28716	1.15958	1.42879	2.13793e-06	0.000893542	1.25253	1.14802	1.36657	4.0855e-07	0.000118359
ESOP NON_SQ	42	Probable G-protein coupled receptor 101	Q96P66	seq.11371.1	GPR101	1.43953	1.23557	1.67716	2.96054e-06	0.00118049	1.33715	1.14972	1.55514	0.000162838	0.0138595
ESOP NON_SQ	42	DnaJ homolog subfamily C member 10	Q8IXB1	seq.8297.8	DNAJC10	1.57859	1.30211	1.91378	3.36416e-06	0.00130433	1.46425	1.21867	1.75933	4.67552e-05	0.00533499
ESOP NON_SQ	42	RING finger protein 24	Q9Y225	seq.9583.17	RNF24	1.6792	1.33097	2.11853	1.23566e-05	0.00368521	1.60092	1.31854	1.94377	2.00405e-06	0.000438402
ESOP NON_SQ	42	Alpha-2-macroglobulin-like protein 1	A8K2U0	seq.15482.12	A2ML1	1.46755	1.23557	1.74309	1.24483e-05	0.0036987	1.36415	1.04632	1.77853	0.0217574	0.315891
ESOP NON_SQ	42	Immunoglobulin G	P01857	seq.2744.57	IGHG1	0.570335	0.442002	0.735929	1.57727e-05	0.00440825	0.582201	0.469901	0.721339	7.51273e-07	0.000194185
ESOP NON_SQ	42	Receptor-type tyrosine-protein phosphatase H	Q9HD43	seq.11988.24	PTPRH	1.47193	1.23493	1.75443	1.59075e-05	0.00443233	1.38248	1.23373	1.54916	2.45268e-08	1.04916e-05
ESOP NON_SQ	42	Peroxiredoxin-5, mitochondrial	P30044	seq.5017.19	PRDX5	1.33032	1.16839	1.51468	1.63098e-05	0.00451681	1.2453	1.11194	1.39465	0.000147065	0.0128552
ESOP NON_SQ	42	Protocadherin gamma-A12	O60330	seq.6938.21	PCDHGA12	1.31266	1.15731	1.48886	2.30142e-05	0.00584089	1.23978	1.06056	1.44929	0.00697397	0.174519
ESOP NON_SQ	42	Translationally-controlled tumor protein	P13693	seq.14072.9	TPT1	1.86599	1.39587	2.49443	2.53066e-05	0.00629985	1.94625	1.45641	2.60085	6.74308e-06	0.00119181
ESOP NON_SQ	42	Vigilin	Q00341	seq.13570.43	HDLBP	1.55983	1.26776	1.9192	2.63583e-05	0.0064995	1.44352	1.12335	1.85495	0.00411616	0.12848
ESOP NON_SQ	42	Steroid hormone receptor ERR1	P11474	seq.9873.17	ESRRA	1.34445	1.17105	1.54352	2.65275e-05	0.00650537	1.24129	1.08846	1.41557	0.00126168	0.0595999
ESOP NON_SQ	42	Ephrin-A1	P20827	seq.20091.138	EFNA1	1.67243	1.31472	2.12746	2.808e-05	0.00675942	1.4598	1.14807	1.85618	0.00202431	0.082156
ESOP NON_SQ	42	Mucin-like protein 1	Q96DR8	seq.10975.59	MUCL1	1.39158	1.18935	1.62819	3.71762e-05	0.00844709	1.27646	1.10241	1.47799	0.00110031	0.0543388
ESOP NON_SQ	42	Multiple epidermal growth factor-like domains protein 10	Q96KG7	seq.11168.3	MEGF10	1.48905	1.23167	1.80023	3.92186e-05	0.00874737	1.43773	1.23978	1.66728	1.55551e-06	0.000350373
ESOP NON_SQ	42	Small integral membrane protein 24	O75264	seq.7108.7	SMIM24	1.17007	1.08541	1.26133	4.15106e-05	0.00908075	1.15117	1.07	1.23849	0.000160884	0.0137317
ESOP NON_SQ	42	Mitochondrial import inner membrane translocase subunit TIM50	Q3ZCQ8	seq.7743.5	TIMM50	1.68565	1.3124	2.16504	4.33422e-05	0.00935348	1.44421	1.154	1.80741	0.00132047	0.0613296
ESOP NON_SQ	42	Beta-1,3-galactosyl-O-glycosyl-glycoprotein beta-1,6-N-acetylglucosaminyltransferase 4	Q9P109	seq.10842.7	GCNT4	1.26631	1.13022	1.41878	4.69327e-05	0.00984155	1.20936	1.08384	1.34941	0.000673915	0.0387884
ESOP NON_SQ	42	Tyrosine-protein kinase Yes	P07947	seq.2878.66	YES1	2.16605	1.48942	3.15006	5.23448e-05	0.010778	1.68262	1.25622	2.25375	0.000483216	0.0305637
ESOP NON_SQ	42	Properdin	P27918	seq.2960.66	CFP	0.463232	0.318407	0.673929	5.74203e-05	0.0114983	0.511541	0.368047	0.710981	6.58516e-05	0.00696448
ESOP NON_SQ	42	WAP four-disulfide core domain protein 10A	Q9H1F0	seq.13429.3	WFDC10A	1.72841	1.32314	2.25781	5.96951e-05	0.0117708	1.52087	1.15515	2.00238	0.00280998	0.10186
ESOP NON_SQ	42	PDZ and LIM domain protein 4	P50479	seq.12387.7	PDLIM4	1.4541	1.20497	1.75474	9.43916e-05	0.0163503	1.30696	1.07516	1.58873	0.00719763	0.177519
ESOP NON_SQ	42	Tumor necrosis factor receptor superfamily member 14	Q92956	seq.11545.9	TNFRSF14	1.81893	1.34614	2.45778	9.80177e-05	0.0167869	1.72586	1.36563	2.18112	4.90486e-06	0.000913894
ESOP NON_SQ	42	Interferon alpha-2	P01563	seq.3497.13	IFNA2	1.77164	1.3282	2.36312	9.98186e-05	0.0169678	1.62137	1.32199	1.98855	3.4816e-06	0.00069337
ESOP NON_SQ	42	E3 ubiquitin-protein ligase parkin	O60260	seq.13013.41	PRKN	1.93633	1.38617	2.70484	0.000106693	0.0177879	1.84655	1.37825	2.47398	3.96196e-05	0.00469726
ESOP NON_SQ	42	CREB-binding protein	Q92793	seq.13614.6	CREBBP	1.72909	1.30716	2.28723	0.000124705	0.0199632	1.78263	1.34833	2.3568	4.95032e-05	0.00557178
ESOP NON_SQ	42	Fatty acid-binding protein, heart	P05413	seq.4696.2	FABP3	1.46646	1.2047	1.78511	0.000135443	0.0210053	1.38853	1.19063	1.61933	2.8642e-05	0.00367814
ESOP NON_SQ	42	Apolipoprotein E	P02649	seq.2418.55	APOE	0.532181	0.383887	0.73776	0.000153712	0.0229404	0.608835	0.461163	0.803793	0.000463462	0.0297375
ESOP NON_SQ	42	MART-1	Q16655	seq.21810.50	MLANA	1.69518	1.28867	2.22993	0.000161311	0.0237822	1.54149	1.18193	2.01045	0.00140602	0.0638931
ESOP NON_SQ	42	Laminin subunit alpha-4	Q16363	seq.6577.64	LAMA4	1.75892	1.31061	2.36058	0.00016854	0.0244718	1.76536	1.35974	2.29198	1.98e-05	0.00273566
ESOP NON_SQ	42	Carbohydrate sulfotransferase 14	Q8NCH0	seq.7262.191	CHST14	1.34749	1.15078	1.57782	0.000211875	0.0286204	1.27732	1.07697	1.51494	0.0049258	0.142726
ESOP NON_SQ	42	Transcription initiation factor IIA subunit 2	P52657	seq.22793.110	GTF2A2	1.55039	1.22845	1.95669	0.000221917	0.029539	1.47955	1.20366	1.81869	0.000198855	0.0160765
ESOP NON_SQ	42	Aspartate aminotransferase, cytoplasmic	P17174	seq.4912.17	GOT1	1.32777	1.14218	1.54351	0.000223677	0.0297082	1.27504	1.14078	1.4251	1.86655e-05	0.00262246
ESOP NON_SQ	42	Heterogeneous nuclear ribonucleoproteins C1/C2	P07910	seq.11429.80	HNRNPC	1.22661	1.10022	1.36751	0.000231803	0.0304764	1.23363	1.08547	1.402	0.00129796	0.0606479
ESOP NON_SQ	42	Tumor necrosis factor receptor superfamily member 13C	Q96RJ3	seq.5383.14	TNFRSF13C	2.02882	1.38835	2.96476	0.000256864	0.0329395	1.69509	1.20704	2.38047	0.00231793	0.0899264
ESOP NON_SQ	42	Trefoil factor 3	Q07654	seq.4721.54	TFF3	1.97981	1.37226	2.85634	0.00026	0.0331782	1.7739	1.25164	2.51409	0.00127505	0.0599601
ESOP NON_SQ	42	Protein lin-7 homolog C	Q9NUP9	seq.12986.12	LIN7C	1.65163	1.26147	2.16246	0.000262906	0.0333779	1.51843	1.2332	1.86965	8.33738e-05	0.00838455
ESOP NON_SQ	42	Keratinocyte differentiation factor 1	Q8NAX2	seq.23550.10	KDF1	1.44587	1.18553	1.76338	0.000272317	0.0341991	1.38304	1.08899	1.75649	0.00783726	0.185954
ESOP NON_SQ	42	Alpha-aminoadipic semialdehyde dehydrogenase	P49419	seq.21498.3	ALDH7A1	1.54355	1.22129	1.95083	0.000279887	0.0348212	1.42578	1.13108	1.79728	0.00267708	0.0987713
ESOP NON_SQ	42	Dermokine	Q6E0U4	seq.5963.9	DMKN	1.43009	1.1789	1.73479	0.000283348	0.0350813	1.34561	1.16484	1.55443	5.50687e-05	0.00603463
ESOP NON_SQ	42	Hyaluronan and proteoglycan link protein 1	P10915	seq.3196.6	HAPLN1	1.52923	1.213	1.9279	0.000326088	0.0386012	1.42994	1.15756	1.76642	0.000909703	0.0476136
ESOP NON_SQ	42	G antigen 2	Q13066	seq.25413.80	GAGE2B	2.10497	1.40104	3.16256	0.000338863	0.0395325	2.12628	1.40298	3.22247	0.000376288	0.0256903
ESOP NON_SQ	42	Prolyl 3-hydroxylase 1	Q32P28	seq.6273.58	P3H1	1.26595	1.11189	1.44137	0.000368169	0.0414645	1.2766	1.1536	1.41271	2.30819e-06	0.000493095
ESOP NON_SQ	42	Armadillo repeat-containing protein 10	Q8N2F6	seq.9107.59	ARMC10	1.75597	1.288	2.39397	0.000370101	0.041605	1.55674	1.22879	1.97221	0.000245429	0.01888
ESOP NON_SQ	42	Multimerin-2	Q9H8L6	seq.9723.105	MMRN2	1.49931	1.19874	1.87525	0.000388158	0.0427384	1.39581	1.14491	1.70169	0.000971923	0.0497509
ESOP NON_SQ	42	DCC	P43146	seq.21685.29	DCC	0.52338	0.364736	0.751029	0.000441565	0.0466459	0.506748	0.364899	0.703738	4.97047e-05	0.00559101
ESOP NON_SQ	42	Fibroblast growth factor 6	P10767	seq.4130.71	FGF6	1.64767	1.24705	2.17698	0.00044249	0.0467165	1.467	1.14925	1.87261	0.00209166	0.0839036
ESOP NON_SQ	42	Tensin-2	Q63HR2	seq.11667.29	TNS2	0.320802	0.170101	0.605016	0.000444044	0.0467722	0.390623	0.209705	0.727623	0.00305744	0.10766
ESOP NON_SQ	42	DnaJ homolog subfamily C member 17	Q9NVM6	seq.14655.1	DNAJC17	0.328511	0.176149	0.612662	0.00046388	0.0479742	0.539883	0.303634	0.959952	0.0358	0.394331
ESOP NON_SQ	42	Complement factor I	P05156	seq.2567.5	CFI	1.74442	1.27747	2.38206	0.000464228	0.047983	1.98697	1.46264	2.69925	1.11979e-05	0.00176517
ESOP NON_SQ	42	Acyl-CoA-binding domain-containing protein 4	Q8NC06	seq.24686.19	ACBD4	1.5212	1.202	1.92516	0.000480792	0.0489181	1.56071	1.32429	1.83934	1.08806e-07	3.90298e-05
ESOP NON_SQ	42	Long-chain specific acyl-CoA dehydrogenase, mitochondrial	P28330	seq.17857.6	ACADL	1.3766	1.15021	1.64754	0.000489067	0.0493963	1.27185	1.10943	1.45804	0.000561138	0.0341384

### Sheet: ST15
Cancer	Ncases	Target	UniProt	Seq	Gene	HR_adj	Lower95%CI_adj	Upper95%CI_adj	Pval_adj	FDR_adj	HR_unadj	Lower95%CI_unadj	Upper95%CI_unadj	Pval_unadj	FDR_unadj
GLIOMA	104	Ribonuclease 4	P34096	seq.5644.60	RNASE4	0.788962	0.720399	0.864049	3.21552e-07	0.000200607	0.832859	0.762374	0.90986	5.0385e-05	0.00564766
GLIOMA	104	Leucine-rich repeat, immunoglobulin-like domain and transmembrane domain-containing protein 2	A6NDA9	seq.11716.28	LRIT2	1.27407	1.14358	1.41945	1.11444e-05	0.00343039	1.24613	1.11385	1.39411	0.000121381	0.0111429
GLIOMA	104	Probable RNA-binding protein 18	Q96H35	seq.20383.31	RBM18	1.33004	1.1697	1.51237	1.35231e-05	0.00393021	1.28096	1.15997	1.41457	1.00101e-06	0.000244359
GLIOMA	104	Beta-defensin 106	Q8N104	seq.5664.57	DEFB106A	1.31037	1.156	1.48536	2.36961e-05	0.00594769	1.3091	1.16125	1.47577	1.0578e-05	0.001692
GLIOMA	104	Paraneoplastic antigen Ma2	Q9UL42	seq.23411.108	PNMA2	1.21624	1.10238	1.34186	9.4716e-05	0.0163909	1.20126	1.09129	1.32231	0.0001816	0.015035
GLIOMA	104	Autophagy protein 5	Q9H1Y0	seq.12597.68	ATG5	0.550879	0.406666	0.746235	0.000118022	0.019151	0.576536	0.434656	0.764728	0.000132834	0.0119949
GLIOMA	104	ATP-dependent zinc metalloprotease YME1L1	Q96TA2	seq.11190.129	YME1L1	1.24131	1.10949	1.38879	0.000160665	0.0237265	1.20597	1.06948	1.35988	0.00224215	0.0880553
GLIOMA	104	Cell growth regulator with EF hand domain protein 1	Q99674	seq.6257.56	CGREF1	0.666683	0.538662	0.82513	0.000193877	0.0269894	0.674727	0.545134	0.835128	0.00029948	0.0218466
GLIOMA	104	Caspase-5	P51878	seq.25895.29	CASP5	1.23336	1.10414	1.3777	0.00020373	0.0278297	1.21432	1.06441	1.38535	0.00387078	0.124051
GLIOMA	104	Cathepsin E	P14091	seq.15376.134	CTSE	1.18209	1.08003	1.29379	0.000282039	0.034986	1.19854	1.09504	1.31183	8.48872e-05	0.00850857
GLIOMA	104	Amphoterin-induced protein 2	Q86SJ2	seq.14134.49	AMIGO2	1.32475	1.13108	1.5516	0.000487782	0.0493537	1.28549	1.10227	1.49916	0.001369	0.0628535

### Sheet: ST16
Cancer	Ncases	Target	UniProt	Seq	Gene	HR_adj	Lower95%CI_adj	Upper95%CI_adj	Pval_adj	FDR_adj	HR_unadj	Lower95%CI_unadj	Upper95%CI_unadj	Pval_unadj	FDR_unadj
KIDNEY	182	Hepatitis A virus cellular receptor 1	Q96D42	seq.9021.1	HAVCR1	1.64476	1.46319	1.84885	7.56938e-17	9.85236e-13	1.56571	1.40771	1.74145	1.448e-16	4.18828e-13
KIDNEY	182	Renin	P00797	seq.3396.54	REN	1.5763	1.33052	1.86748	1.4256e-07	0.000105602	1.56334	1.31998	1.85157	2.26976e-07	7.21827e-05
KIDNEY	182	Growth/differentiation factor 15	Q99988	seq.4374.45	GDF15	1.53967	1.28919	1.83881	1.89714e-06	0.000827048	1.57046	1.32449	1.8621	2.06149e-07	6.63701e-05
KIDNEY	182	CD70 antigen	P32970	seq.8762.38	CD70	1.19247	1.10727	1.28422	3.24957e-06	0.001268	1.1811	1.09208	1.27738	3.14102e-05	0.00393653
KIDNEY	182	Tetranectin	P05452	seq.5701.81	CLEC3B	0.663801	0.555061	0.793844	7.14601e-06	0.00240699	0.639716	0.537196	0.7618	5.35518e-07	0.000147409
KIDNEY	182	Immunoglobulin superfamily DCC subclass member 4	Q8TDY8	seq.9793.145	IGDCC4	0.675308	0.565307	0.806714	1.50669e-05	0.0042501	0.647705	0.547734	0.765923	3.81932e-07	0.000112254
KIDNEY	182	Matrilysin	P09237	seq.2789.26	MMP7	1.47942	1.23713	1.76916	1.77174e-05	0.00483316	1.4977	1.25373	1.78916	8.48724e-06	0.00142543
KIDNEY	182	Secreted and transmembrane protein 1	Q8WVN6	seq.13093.6	SECTM1	1.18361	1.09361	1.28101	2.94203e-05	0.00702341	1.17402	1.08629	1.26884	5.15278e-05	0.00573939
KIDNEY	182	Insulin-like growth factor-binding protein 4	P22692	seq.2950.57	IGFBP4	1.37658	1.18157	1.60376	4.11625e-05	0.00904806	1.42408	1.23806	1.63805	7.41622e-07	0.000192236
KIDNEY	182	Ephrin-A5	P52803	seq.2615.60	EFNA5	1.28591	1.14023	1.4502	4.14319e-05	0.00908075	1.26212	1.11833	1.42439	0.000161745	0.0137858
KIDNEY	182	Matrix metalloproteinase-19	Q99542	seq.6425.87	MMP19	1.37899	1.18177	1.60911	4.48472e-05	0.00954706	1.39198	1.19837	1.61686	1.50237e-05	0.00221317
KIDNEY	182	Retinoic acid receptor responder protein 2	Q99969	seq.3079.62	RARRES2	1.39777	1.18843	1.64399	5.22016e-05	0.0107607	1.49675	1.2761	1.75556	7.18967e-07	0.000187699
KIDNEY	182	Vesicular integral-membrane protein VIP36	Q12907	seq.9468.8	LMAN2	1.41704	1.19632	1.67848	5.46155e-05	0.0111075	1.37813	1.174	1.61775	8.80701e-05	0.00874105
KIDNEY	182	Osteopontin	P10451	seq.13113.7	SPP1	1.293	1.13841	1.46858	7.63795e-05	0.0140023	1.24477	1.10208	1.40594	0.000423891	0.0279206
KIDNEY	182	Tumor necrosis factor receptor superfamily member 1A	P19438	seq.2654.19	TNFRSF1A	1.40408	1.18586	1.66246	8.21546e-05	0.0147848	1.42014	1.19615	1.68607	6.19583e-05	0.00663566
KIDNEY	182	Molybdenum cofactor sulfurase	Q96EN8	seq.24419.3	MOCOS	0.687696	0.570142	0.829487	9.05422e-05	0.0158628	0.713757	0.593969	0.857703	0.000321158	0.0229863
KIDNEY	182	Anthrax toxin receptor 2	P58335	seq.15559.5	ANTXR2	0.725575	0.617262	0.852894	0.000100628	0.0170575	0.668373	0.569569	0.784317	7.9464e-07	0.000203375
KIDNEY	182	Neural cell adhesion molecule L1-like protein	O00533	seq.3601.54	CHL1	0.698054	0.582305	0.836811	0.000101913	0.0171999	0.648914	0.539683	0.780252	4.25224e-06	0.000809681
KIDNEY	182	WAP four-disulfide core domain protein 2	Q14508	seq.11388.75	WFDC2	1.43265	1.195	1.71757	0.000102313	0.017231	1.39669	1.19279	1.63545	3.33036e-05	0.00412559
KIDNEY	182	Corticoliberin	P06850	seq.5614.44	CRH	1.21441	1.10056	1.34005	0.000109808	0.0181906	1.18266	1.06954	1.30775	0.00107333	0.0533371
KIDNEY	182	Eukaryotic translation initiation factor 4E-binding protein 3	O60516	seq.18859.7	EIF4EBP3	1.21995	1.10273	1.34964	0.000114668	0.0188078	1.2223	1.1058	1.35106	8.56572e-05	0.00857549
KIDNEY	182	Ribonuclease 4	P34096	seq.5644.60	RNASE4	1.4839	1.21326	1.81492	0.000122208	0.019663	1.53059	1.2456	1.88079	5.14028e-05	0.005733
KIDNEY	182	Mitochondrial ubiquitin ligase activator of NFKB 1:Cytoplasmic domain	Q969V5	seq.11159.14	MUL1	1.23051	1.10668	1.36819	0.000126458	0.020108	1.2088	1.08764	1.34346	0.000433365	0.0283148
KIDNEY	182	Neural cell adhesion molecule L1-like protein	O00533	seq.8958.51	CHL1	0.701771	0.583516	0.843991	0.000168896	0.0245041	0.651563	0.538963	0.787688	9.62462e-06	0.00157306
KIDNEY	182	Tumor necrosis factor receptor superfamily member 1B	P20333	seq.8368.102	TNFRSF1B	1.34116	1.14942	1.56487	0.000192013	0.0268944	1.36117	1.17444	1.57759	4.20569e-05	0.0049127
KIDNEY	182	Tumor necrosis factor receptor superfamily member 1B	P20333	seq.3152.57	TNFRSF1B	1.30283	1.13363	1.4973	0.000193772	0.0269894	1.29851	1.13403	1.48685	0.000156723	0.0134584
KIDNEY	182	Phospholipase A1 member A	Q53H76	seq.9518.95	PLA1A	1.23047	1.10314	1.3725	0.000198191	0.0273671	1.18752	1.05829	1.33253	0.00345789	0.115784
KIDNEY	182	Protein FAM172A	Q8WUF8	seq.5615.62	FAM172A	1.22921	1.10242	1.37058	0.000202681	0.027747	1.19646	1.07503	1.3316	0.00101983	0.0513847
KIDNEY	182	Ornithine decarboxylase	P11926	seq.13689.2	ODC1	1.37137	1.15749	1.62477	0.000261538	0.0333278	1.35623	1.13412	1.62183	0.000839908	0.0452015
KIDNEY	182	Vascular endothelial growth factor receptor 3	P35916	seq.2358.19	FLT4	1.36481	1.15432	1.61369	0.000273523	0.0342954	1.32187	1.12121	1.55845	0.000893802	0.0470459
KIDNEY	182	Ephrin-A2	O43921	seq.14124.6	EFNA2	1.34976	1.1478	1.58725	0.0002867	0.0353396	1.31387	1.11325	1.55066	0.00124215	0.0590924
KIDNEY	182	Stanniocalcin-1	P52823	seq.4930.21	STC1	1.33798	1.14234	1.56714	0.000306287	0.0370359	1.35687	1.15577	1.59297	0.00019235	0.0157179
KIDNEY	182	Ig Kappa chain V-I region HK102- like	P01602	seq.6561.77	IGKV1-5	1.31848	1.13262	1.53484	0.000361934	0.0410413	1.35262	1.17067	1.56285	4.17003e-05	0.00488166
KIDNEY	182	Prosaposin receptor GPR37	O15354	seq.21495.134	GPR37	1.33053	1.13692	1.55712	0.000371771	0.0416642	1.29953	1.10256	1.53169	0.00178265	0.0754047
KIDNEY	182	Prenylcysteine oxidase 1	Q9UHG3	seq.6431.68	PCYOX1	0.755682	0.647092	0.882495	0.000401157	0.0437991	0.745325	0.638496	0.870027	0.00019611	0.0159252
KIDNEY	182	Testicular spindle-associated protein SHCBP1L	Q9BZQ2	seq.24892.8	SHCBP1L	1.16997	1.07189	1.27703	0.000441534	0.0466459	1.18509	1.08369	1.29597	0.000198216	0.0160391
KIDNEY	182	WD repeat-containing protein 5	P61964	seq.17760.128	WDR5	0.729006	0.611033	0.869758	0.000449298	0.0470807	0.79463	0.675408	0.934898	0.00557713	0.152345
KIDNEY	182	Melanoma-associated antigen MUC18	P43121	seq.20512.2	MCAM	0.726722	0.607429	0.869443	0.000484376	0.0491041	0.682535	0.572853	0.813217	1.92639e-05	0.00268172
KIDNEY	182	Vascular endothelial growth factor receptor 3	P35916	seq.16035.8	FLT4	1.34084	1.13673	1.58159	0.000499355	0.0499973	1.29749	1.09969	1.53087	0.00202812	0.082274

### Sheet: ST17
Cancer	Ncases	Target	UniProt	Seq	Gene	HR_adj	Lower95%CI_adj	Upper95%CI_adj	Pval_adj	FDR_adj	HR_unadj	Lower95%CI_unadj	Upper95%CI_unadj	Pval_unadj	FDR_unadj
GB and EH	33	ETS translocation variant 5	P41161	seq.13403.5	ETV5	1.41529	1.26917	1.57823	4.17273e-10	7.10632e-07	1.3294	1.20636	1.46499	9.13628e-09	4.57379e-06
GB and EH	33	Protein naked cuticle homolog 2	Q969F2	seq.22514.12	NKD2	1.2991	1.17095	1.44129	7.88655e-07	0.000410607	1.27523	1.16556	1.39521	1.16354e-07	4.09317e-05
GB and EH	33	Uncharacterized protein C7orf69	Q9H7B7	seq.9544.24	C7orf69	1.20768	1.11837	1.30412	1.48043e-06	0.000677819	1.19646	1.1121	1.28721	1.52052e-06	0.000344429
GB and EH	33	Integrin a5b1	P08648|P05556	seq.21909.10	ITGA5|ITGB1	1.2758	1.15166	1.41331	3.10615e-06	0.00121987	1.24426	1.1334	1.36596	4.4278e-06	0.000837857
GB and EH	33	Disintegrin and metalloproteinase domain-containing protein 15:Extracellular domain	Q13444	seq.15455.40	ADAM15	1.43027	1.22766	1.66632	4.39329e-06	0.00162387	1.34214	1.14605	1.57177	0.000260422	0.0197155
GB and EH	33	EMILIN-3:region 1	Q9NT22	seq.8773.172	EMILIN3	1.53474	1.27655	1.84513	5.16108e-06	0.0018477	1.49696	1.27293	1.76041	1.07341e-06	0.000258732
GB and EH	33	Polypeptide N-acetylgalactosaminyltransferase 14	Q96FL9	seq.21767.129	GALNT14	1.77233	1.3782	2.27918	8.20531e-06	0.00268311	1.62047	1.23598	2.12457	0.000477361	0.0303091
GB and EH	33	Thrombopoietin	P40225	seq.5947.90	THPO	1.49722	1.25148	1.79121	1.02216e-05	0.00318945	1.50577	1.22458	1.85153	0.000104015	0.00996014
GB and EH	33	Zona pellucida-binding protein 2	Q6X784	seq.10710.23	ZPBP2	1.52979	1.26207	1.85431	1.48231e-05	0.00420084	1.41659	1.12601	1.78215	0.00294659	0.105015
GB and EH	33	Eukaryotic initiation factor 4A-III	P38919	seq.4997.19	EIF4A3	1.23784	1.1225	1.36503	1.90493e-05	0.00507494	1.11532	0.91673	1.35694	0.275291	0.763466
GB and EH	33	Insulin-like growth factor-binding protein 7	Q16270	seq.3320.49	IGFBP7	2.01006	1.45797	2.77123	2.03244e-05	0.00535204	2.02371	1.48439	2.75898	8.271e-06	0.00139679
GB and EH	33	Interferon omega-1	P05000	seq.7196.21	IFNW1	1.3597	1.17122	1.57851	5.43897e-05	0.0110739	1.3329	1.15993	1.53166	5.07695e-05	0.00567923
GB and EH	33	Ubiquinone biosynthesis monooxygenase COQ6, mitochondrial	Q9Y2Z9	seq.22113.2	COQ6	1.48158	1.2234	1.79426	5.72435e-05	0.011486	1.43359	1.16341	1.76651	0.000723434	0.0408895
GB and EH	33	Phosphatidylinositol 3-kinase catalytic subunit type 3	Q8NEB9	seq.25947.116	PIK3C3	1.42308	1.19648	1.6926	6.68726e-05	0.0127334	1.38232	1.18486	1.61268	3.83908e-05	0.00458437
GB and EH	33	C-C motif chemokine 1	P22362	seq.13687.5	CCL1	1.36319	1.16991	1.58842	7.14306e-05	0.0133914	1.32464	1.14232	1.53607	0.000198321	0.0160404
GB and EH	33	CMRF35-like molecule 2	Q496F6	seq.10798.4	CD300E	1.5441	1.23484	1.93082	0.000139074	0.0213863	1.50185	1.19777	1.88314	0.000426077	0.0279992
GB and EH	33	Glutathione S-transferase omega-1	P78417	seq.12436.84	GSTO1	0.538747	0.388499	0.747103	0.000209093	0.0283949	0.620511	0.463705	0.830342	0.00132293	0.0613541
GB and EH	33	MAGUK p55 subfamily member 7	Q5T2T1	seq.12732.13	MPP7	1.4974	1.20554	1.85994	0.000262408	0.0333686	1.44727	1.22846	1.70505	9.85423e-06	0.00160098
GB and EH	33	DDB1- and CUL4-associated factor 11	Q8TEB1	seq.22120.4	DCAF11	1.25444	1.11013	1.4175	0.000277224	0.0346397	1.25011	1.13215	1.38035	1.01151e-05	0.00163551
GB and EH	33	Complement C3b, inactivated	P01024	seq.2683.1	C3	0.503486	0.347142	0.730242	0.000297794	0.0363047	0.569687	0.41108	0.789489	0.000725342	0.0409719
GB and EH	33	Insulin-like growth factor-binding protein 2	P18065	seq.2570.72	IGFBP2	1.85593	1.32259	2.60434	0.000346931	0.0400376	1.51961	1.06016	2.17816	0.0227234	0.321738
GB and EH	33	Protocadherin gamma-A10	Q9Y5H3	seq.6321.65	PCDHGA10	1.30953	1.12908	1.51882	0.000364048	0.0411786	1.31574	1.14763	1.50848	8.34442e-05	0.00838699
GB and EH	33	Beta-endorphin	P01189	seq.2558.51	POMC	1.3311	1.13693	1.55842	0.000377564	0.0419559	1.23405	1.07014	1.42306	0.00382478	0.123127
GB and EH	33	Insulin-like growth factor-binding protein 2	P18065	seq.8819.3	IGFBP2	1.85774	1.32006	2.61441	0.000381079	0.0421433	1.51662	1.05311	2.18413	0.0252145	0.338492
GB and EH	33	ATPase ASNA1	O43681	seq.13620.10	GET3	1.45674	1.18143	1.7962	0.000431508	0.0459514	1.30643	1.11565	1.52984	0.000904078	0.0473815
GB and EH	33	Beta-ureidopropionase	Q9UBR1	seq.22091.14	UPB1	1.48581	1.19178	1.85239	0.000432468	0.0459514	1.3207	1.0776	1.61864	0.00736088	0.179732
GB and EH	33	Glypican-5	P78333	seq.4991.12	GPC5	1.68454	1.25911	2.25372	0.000445698	0.0468629	1.57088	1.15957	2.12808	0.00354738	0.117473
GB and EH	33	Zona pellucida sperm-binding protein 4	Q12836	seq.7766.25	ZP4	1.24291	1.10065	1.40355	0.000454092	0.0473104	1.218	1.07893	1.375	0.00143161	0.0647173
GB and EH	33	Glypican-1	P35052	seq.8697.38	GPC1	1.42574	1.16849	1.73962	0.000476171	0.0487199	1.33372	1.06276	1.67377	0.0129448	0.243892
GB and EH	33	Protein lin-7 homolog B	Q9HAP6	seq.15612.5	LIN7B	1.28151	1.11473	1.47325	0.000488912	0.0493963	1.25233	1.06988	1.46589	0.00509662	0.145137

### Sheet: ST18
Cancer	Ncases	Target	UniProt	Seq	Gene	HR_adj	Lower95%CI_adj	Upper95%CI_adj	Pval_adj	FDR_adj	HR_unadj	Lower95%CI_unadj	Upper95%CI_unadj	Pval_unadj	FDR_unadj
HCC and IH	50	Retinal dehydrogenase 1	P00352	seq.11265.8	ALDH1A1	2.63528	2.10239	3.30325	4.2137e-17	6.98037e-13	2.64706	2.18424	3.20796	3.15237e-23	2.73543e-19
HCC and IH	50	Beta-Ala-His dipeptidase	Q96KN2	seq.5456.59	CNDP1	0.465168	0.388698	0.556682	6.67351e-17	9.35446e-13	0.495443	0.423727	0.579298	1.32896e-18	5.9066e-15
HCC and IH	50	Neurofascin	O94856	seq.7179.69	NFASC	2.05601	1.73312	2.43906	1.35208e-16	1.57672e-12	1.86556	1.58438	2.19665	7.37138e-14	1.24523e-10
HCC and IH	50	Beta-Ala-His dipeptidase	Q96KN2	seq.7870.8	CNDP1	0.45419	0.376672	0.54766	1.38442e-16	1.57672e-12	0.486825	0.412057	0.575159	2.63695e-17	9.42191e-14
HCC and IH	50	Argininosuccinate lyase	P04424	seq.11241.8	ASL	2.89447	2.23584	3.74712	7.13138e-16	7.21953e-12	2.70911	2.18006	3.36656	2.46046e-19	1.28102e-15
HCC and IH	50	Galectin-3-binding protein	Q08380	seq.5000.52	LGALS3BP	2.87747	2.21695	3.73479	1.96259e-15	1.88228e-11	2.91875	2.30348	3.69837	7.42102e-19	3.51127e-15
HCC and IH	50	Ornithine carbamoyltransferase, mitochondrial	P00480	seq.15431.31	OTC	2.63144	2.07095	3.34362	2.4286e-15	2.10739e-11	2.39064	1.96551	2.90773	2.68494e-18	1.11196e-14
HCC and IH	50	Fructose-bisphosphate aldolase B	P05062	seq.18185.118	ALDOB	2.58571	2.03716	3.28197	5.76467e-15	4.20187e-11	2.53157	2.07956	3.08183	2.12006e-20	1.20728e-16
HCC and IH	50	Glycine N-acyltransferase	Q6IB77	seq.19506.6	GLYAT	2.33262	1.88285	2.88983	9.18862e-15	6.43999e-11	2.08284	1.72579	2.51376	2.04683e-14	3.96653e-11
HCC and IH	50	Fructose-1,6-bisphosphatase 1	P09467	seq.7206.20	FBP1	2.52525	1.98839	3.20707	3.04738e-14	2.0567e-10	2.55536	2.07715	3.14366	6.99465e-19	3.44486e-15
HCC and IH	50	Aminoacylase-1	Q03154	seq.3343.1	ACY1	3.08828	2.29767	4.15093	7.79261e-14	4.89658e-10	2.92866	2.36315	3.6295	9.56685e-23	7.92418e-19
HCC and IH	50	Thrombospondin-2	P35442	seq.3339.33	THBS2	2.51261	1.9686	3.20697	1.35455e-13	8.22774e-10	2.2362	1.73094	2.88896	7.3314e-10	4.91163e-07
HCC and IH	50	Metalloproteinase inhibitor 1	P01033	seq.23173.3	TIMP1	2.98503	2.23373	3.98902	1.43644e-13	8.44371e-10	2.7599	2.17184	3.50717	1.00665e-16	2.96184e-13
HCC and IH	50	Dihydroxyacetone kinase	Q3LXA3	seq.23644.19	TKFC	2.73914	2.0948	3.58166	1.78103e-13	9.83482e-10	2.64962	2.19143	3.20362	8.38006e-24	8.48365e-20
HCC and IH	50	Glutathione S-transferase A1	P08263	seq.12446.49	GSTA1	2.698	2.0696	3.51719	2.19125e-13	1.17442e-09	2.61722	2.0935	3.27195	3.01787e-17	1.03761e-13
HCC and IH	50	Ectonucleotide pyrophosphatase/phosphodiesterase family member 2	Q13822	seq.16892.23	ENPP2	2.67201	2.04781	3.48649	4.48092e-13	2.26815e-09	2.54415	2.06944	3.12775	7.83099e-19	3.5675e-15
HCC and IH	50	Sushi, von Willebrand factor type A, EGF and pentraxin domain-containing protein 1:EGF-like domains 4-6	Q4LDE5	seq.11178.21	SVEP1	2.12026	1.72878	2.60039	5.33815e-13	2.62904e-09	2.04227	1.69699	2.4578	4.13155e-14	7.3811e-11
HCC and IH	50	Sushi, von Willebrand factor type A, EGF and pentraxin domain-containing protein 1:Sushi 15-18	Q4LDE5	seq.11109.56	SVEP1	2.15201	1.744	2.65549	8.97011e-13	4.19123e-09	2.02572	1.69656	2.41874	6.05609e-15	1.36243e-11
HCC and IH	50	Pterin-4-alpha-carbinolamine dehydratase	P61457	seq.11313.100	PCBD1	2.7164	2.06315	3.57648	1.07581e-12	4.90101e-09	2.45182	1.9778	3.03943	2.79708e-16	7.96402e-13
HCC and IH	50	Bile salt sulfotransferase	Q06520	seq.9829.91	SULT2A1	1.92595	1.60684	2.30844	1.3274e-12	5.89964e-09	1.84404	1.5018	2.26426	5.13955e-09	2.73846e-06
HCC and IH	50	Peroxisomal sarcosine oxidase	Q9P0Z9	seq.23652.15	PIPOX	2.10201	1.71029	2.58346	1.66063e-12	7.20496e-09	1.83495	1.50747	2.23357	1.42952e-09	8.77084e-07
HCC and IH	50	Retinitis pigmentosa 9 protein	Q8TA86	seq.20988.63	RP9	2.53652	1.95773	3.28644	1.87406e-12	7.76137e-09	2.22	1.73216	2.84523	2.98814e-10	2.19272e-07
HCC and IH	50	Olfactomedin-like protein 3	Q9NRN5	seq.8660.5	OLFML3	2.77415	2.08644	3.68855	2.2207e-12	8.83494e-09	2.6919	2.14743	3.37442	8.77971e-18	3.33309e-14
HCC and IH	50	L-xylulose reductase	Q7Z4W1	seq.17758.79	DCXR	2.52571	1.94566	3.2787	3.40607e-12	1.2451e-08	2.39823	1.74982	3.28692	5.35793e-08	2.08177e-05
HCC and IH	50	Inter-alpha-trypsin inhibitor heavy chain H1	P19827	seq.7955.195	ITIH1	0.478563	0.388866	0.58895	3.41637e-12	1.2451e-08	0.472902	0.391706	0.570929	6.60941e-15	1.46878e-11
HCC and IH	50	Izumo sperm-egg fusion protein 4	Q1ZYL8	seq.20549.1	IZUMO4	0.442926	0.351743	0.557747	4.37243e-12	1.53224e-08	0.505397	0.398366	0.641185	1.90439e-08	8.3823e-06
HCC and IH	50	Alcohol dehydrogenase 4	P08319	seq.8325.37	ADH4	2.47255	1.91347	3.19499	4.45887e-12	1.53305e-08	2.54376	1.98123	3.26602	2.44415e-13	3.56308e-10
HCC and IH	50	Neurexin-3	Q9Y4C0	seq.16323.8	NRXN3	2.15437	1.73334	2.67766	4.57971e-12	1.54544e-08	2.0045	1.59649	2.51678	2.11307e-09	1.24211e-06
HCC and IH	50	N-acetylglucosamine-1-phosphotransferase subunit gamma	Q9UJJ9	seq.10666.7	GNPTG	1.93885	1.60583	2.34092	5.73167e-12	1.8651e-08	1.77137	1.33993	2.34173	5.95282e-05	0.00642246
HCC and IH	50	Alcohol dehydrogenase 1A	P07327	seq.17396.23	ADH1A	2.70669	2.03655	3.59734	6.85913e-12	2.19282e-08	2.67875	2.07985	3.45009	2.31189e-14	4.34313e-11
HCC and IH	50	Semaphorin-3C	Q99985	seq.6448.36	SEMA3C	2.16715	1.73518	2.70665	9.16088e-12	2.87817e-08	1.96531	1.60431	2.40755	6.80769e-11	5.90729e-08
HCC and IH	50	Vascular cell adhesion protein 1	P19320	seq.20093.9	VCAM1	2.68851	2.02295	3.57305	9.42453e-12	2.91082e-08	2.57863	2.00965	3.3087	9.51612e-14	1.52112e-10
HCC and IH	50	Phosphoenolpyruvate carboxykinase [GTP], mitochondrial	Q16822	seq.22405.61	PCK2	2.36677	1.84623	3.03407	1.05806e-11	3.21342e-08	2.19457	1.76922	2.72219	8.65935e-13	1.14953e-09
HCC and IH	50	Macrophage colony-stimulating factor 1 receptor	P07333	seq.13682.47	CSF1R	2.42949	1.87976	3.14	1.18515e-11	3.5404e-08	2.4136	1.93186	3.01547	8.69583e-15	1.86423e-11
HCC and IH	50	Aflatoxin B1 aldehyde reductase member 3	O95154	seq.18173.11	AKR7A3	2.72274	2.036	3.6411	1.43265e-11	4.14884e-08	2.69753	2.16239	3.3651	1.41852e-18	6.15453e-15
HCC and IH	50	S-adenosylmethionine synthase isoform type-1	Q00266	seq.21247.16	MAT1A	2.54821	1.93842	3.34982	2.04252e-11	5.63936e-08	2.54769	2.02645	3.20301	1.16888e-15	2.91779e-12
HCC and IH	50	3-ketoacyl-CoA thiolase, peroxisomal	P09110	seq.17782.23	ACAA1	2.32226	1.81256	2.9753	2.66342e-11	7.24392e-08	2.18824	1.80825	2.64808	8.47969e-16	2.20745e-12
HCC and IH	50	Interleukin-18 receptor 1	Q13478	seq.3446.7	IL18R1	2.63438	1.97942	3.50604	3.09512e-11	8.08607e-08	2.6832	1.98487	3.62721	1.38675e-10	1.1035e-07
HCC and IH	50	Neurexin-3-beta	Q9HDB5	seq.5111.15	NRXN3	2.23407	1.76233	2.83208	3.08588e-11	8.08607e-08	2.19	1.71598	2.79498	2.99623e-10	2.19272e-07
HCC and IH	50	Group XIIB secretory phospholipase A2-like protein	Q9BX93	seq.9380.2	PLA2G12B	0.320886	0.229439	0.448782	3.10619e-11	8.08607e-08	0.341644	0.258812	0.450987	3.42877e-14	6.28083e-11
HCC and IH	50	Calsyntenin-2	Q9H4D0	seq.18882.7	CLSTN2	2.19984	1.74272	2.77686	3.27388e-11	8.40257e-08	2.09777	1.7101	2.57333	1.18647e-12	1.48086e-09
HCC and IH	50	Plexin-B2	O15031	seq.9216.100	PLXNB2	2.12918	1.70221	2.66324	3.63188e-11	8.94349e-08	2.14282	1.72237	2.66591	7.9849e-12	8.31456e-09
HCC and IH	50	Inactive tyrosine-protein kinase 7	Q13308	seq.9525.1	PTK7	2.09916	1.68431	2.61618	4.08316e-11	9.79019e-08	2.17502	1.72793	2.7378	3.63057e-11	3.34132e-08
HCC and IH	50	Insulin-like growth factor-binding protein 7	Q16270	seq.3320.49	IGFBP7	2.31449	1.80226	2.97229	4.85138e-11	1.13339e-07	2.32447	1.84244	2.93261	1.12885e-12	1.41865e-09
HCC and IH	50	Polymeric immunoglobulin receptor	P01833	seq.3216.2	PIGR	2.53278	1.91939	3.34219	5.08862e-11	1.17376e-07	2.25897	1.80013	2.83477	1.99801e-12	2.44354e-09
HCC and IH	50	Sex hormone-binding globulin	P04278	seq.4929.55	SHBG	3.46662	2.39186	5.02431	5.17402e-11	1.17855e-07	2.83157	2.01598	3.97713	1.91461e-09	1.13276e-06
HCC and IH	50	Polypeptide N-acetylgalactosaminyltransferase 16	Q8N428	seq.8923.94	GALNT16	2.68704	1.99848	3.61285	5.99619e-11	1.34896e-07	2.91718	2.14844	3.96099	6.86978e-12	7.32073e-09
HCC and IH	50	Metalloproteinase inhibitor 1	P01033	seq.25967.34	TIMP1	3.98298	2.63109	6.0295	6.44795e-11	1.4329e-07	4.07285	2.75328	6.02487	2.06906e-12	2.49692e-09
HCC and IH	50	Glutathione S-transferase A2	P09210	seq.23326.10	GSTA2	2.98061	2.14721	4.13748	6.71197e-11	1.4736e-07	3.04786	2.27538	4.0826	7.8404e-14	1.29883e-10
HCC and IH	50	Prostaglandin reductase 1	Q14914	seq.13543.7	PTGR1	2.11145	1.68619	2.64395	7.35119e-11	1.59473e-07	1.97689	1.65125	2.36673	1.15784e-13	1.81885e-10
HCC and IH	50	Semaphorin-4D	Q92854	seq.5737.61	SEMA4D	2.56724	1.93236	3.41071	7.78018e-11	1.66793e-07	2.65728	2.00859	3.51546	7.68486e-12	8.04812e-09
HCC and IH	50	ADAMTS-like protein 2	Q86TH1	seq.6379.62	ADAMTSL2	1.82615	1.52242	2.19047	8.65735e-11	1.8344e-07	1.7595	1.48352	2.08681	8.51855e-11	7.17357e-08
HCC and IH	50	Phospholipid transfer protein	P55058	seq.15475.4	PLTP	2.15095	1.70531	2.71306	1.00598e-10	2.10707e-07	2.21253	1.77792	2.75338	1.10022e-12	1.40201e-09
HCC and IH	50	Guanylate-binding protein 1	P32455	seq.15326.64	GBP1	2.23962	1.75371	2.86016	1.03519e-10	2.1376e-07	2.18343	1.7331	2.75079	3.44621e-11	3.2267e-08
HCC and IH	50	Leukemia inhibitory factor receptor	P42702	seq.5837.49	LIFR	3.19866	2.24785	4.55164	1.04402e-10	2.1376e-07	2.87727	1.91188	4.33011	4.02776e-07	0.000116872
HCC and IH	50	Tumor necrosis factor receptor superfamily member 21	O75509	seq.5404.53	TNFRSF21	2.36951	1.82261	3.08052	1.16756e-10	2.31347e-07	2.33682	1.81544	3.00795	4.41132e-11	3.97947e-08
HCC and IH	50	Interleukin-18-binding protein	O95998	seq.3073.51	IL18BP	2.88715	2.08229	4.00312	2.03116e-10	3.8555e-07	2.85247	2.12679	3.82575	2.59432e-12	3.06981e-09
HCC and IH	50	Phosphoserine aminotransferase	Q9Y617	seq.18342.2	PSAT1	2.79676	2.03549	3.84274	2.23224e-10	4.1935e-07	2.7972	2.1364	3.6624	7.38014e-14	1.24523e-10
HCC and IH	50	Retinol-binding protein 5	P82980	seq.19241.31	RBP5	2.66739	1.96741	3.61642	2.65763e-10	4.94171e-07	2.67919	2.0454	3.50936	8.29531e-13	1.11148e-09
HCC and IH	50	Semaphorin-6B	Q9H3T3	seq.5121.3	SEMA6B	2.56158	1.91108	3.43349	3.10976e-10	5.66676e-07	2.50172	1.87189	3.34348	5.76053e-10	3.93151e-07
HCC and IH	50	Interleukin-18 receptor 1	Q13478	seq.14079.14	IL18R1	2.49609	1.87688	3.31958	3.21056e-10	5.79251e-07	2.38002	1.67174	3.38837	1.50003e-06	0.000340826
HCC and IH	50	Acetylcholinesterase	P22303	seq.10980.11	ACHE	2.72388	1.99136	3.72584	3.60771e-10	6.44525e-07	2.35231	1.75804	3.14748	8.53986e-09	4.33475e-06
HCC and IH	50	Metalloproteinase inhibitor 1	P01033	seq.2211.9	TIMP1	3.45663	2.34391	5.09761	3.90617e-10	6.9107e-07	3.57836	2.48628	5.15013	6.76016e-12	7.24629e-09
HCC and IH	50	Pregnancy zone protein	P20742	seq.6580.29	PZP	0.357053	0.258569	0.493046	3.98029e-10	6.97412e-07	0.379436	0.280257	0.513712	3.63277e-10	2.60623e-07
HCC and IH	50	Serine--pyruvate aminotransferase	P21549	seq.24646.47	AGXT	1.88296	1.54409	2.29621	4.06542e-10	7.05543e-07	1.70763	1.43819	2.02756	1.01216e-09	6.51735e-07
HCC and IH	50	Adhesion G-protein coupled receptor G1	Q9Y653	seq.18893.26	ADGRG1	1.83018	1.51416	2.21216	4.11289e-10	7.07048e-07	1.80781	1.57202	2.07898	1.00773e-16	2.96184e-13
HCC and IH	50	Complement component C7	P10643	seq.13731.14	C7	3.74388	2.46885	5.67741	5.15711e-10	8.46626e-07	3.22835	2.39987	4.34284	9.49851e-15	1.95001e-11
HCC and IH	50	Glycerol-3-phosphate dehydrogenase [NAD(+)], cytoplasmic	P21695	seq.13697.51	GPD1	2.55972	1.90289	3.44327	5.21063e-10	8.47774e-07	2.60897	1.9959	3.41036	2.26891e-12	2.72008e-09
HCC and IH	50	Alcohol dehydrogenase 1C	P00326	seq.15525.294	ADH1C	2.67079	1.95753	3.64395	5.74313e-10	9.26144e-07	2.63101	2.0045	3.45336	3.13943e-12	3.62078e-09
HCC and IH	50	Alanine aminotransferase 1	P24298	seq.3709.4	GPT	2.39341	1.81499	3.15617	6.28009e-10	9.95122e-07	2.25555	1.77846	2.86063	1.96653e-11	1.93703e-08
HCC and IH	50	Insulin-like growth factor-binding protein complex acid labile subunit	P35858	seq.6605.17	IGFALS	0.456156	0.355601	0.585146	6.4989e-10	1.01219e-06	0.467687	0.373046	0.586338	4.46047e-11	4.00398e-08
HCC and IH	50	Scavenger receptor cysteine-rich type 1 protein M130	Q86VB7	seq.5028.59	CD163	2.54281	1.8894	3.42219	7.33339e-10	1.13248e-06	2.56517	2.01397	3.26722	2.30567e-14	4.34313e-11
HCC and IH	50	Growth/differentiation factor 15	Q99988	seq.4374.45	GDF15	3.24673	2.2261	4.73531	9.59113e-10	1.42093e-06	2.72873	1.97618	3.76786	1.0765e-09	6.83501e-07
HCC and IH	50	Neuropilin-1	O14786	seq.5542.22	NRP1	2.59437	1.90947	3.52494	1.08709e-09	1.58476e-06	2.43334	1.83817	3.22123	5.171e-10	3.56926e-07
HCC and IH	50	Cytochrome b5	P00167	seq.11287.14	CYB5A	2.19603	1.70476	2.82889	1.13843e-09	1.63669e-06	1.80901	1.3983	2.34034	6.4312e-06	0.00114755
HCC and IH	50	NADPH--cytochrome P450 reductase	P16435	seq.2731.29	POR	2.11706	1.66292	2.69523	1.14068e-09	1.63669e-06	2.0592	1.69282	2.50488	4.97289e-13	6.97066e-10
HCC and IH	50	CD166 antigen	Q13740	seq.5451.1	ALCAM	3.00522	2.10769	4.28496	1.20726e-09	1.70537e-06	3.09321	2.18994	4.36906	1.46518e-10	1.15581e-07
HCC and IH	50	Protocadherin-17	O14917	seq.21395.23	PCDH17	2.60691	1.91356	3.55149	1.24982e-09	1.75129e-06	2.18623	1.44592	3.30559	0.00020879	0.0166945
HCC and IH	50	N-acetylgalactosamine-6-sulfatase	P34059	seq.21724.22	GALNS	1.9525	1.57325	2.42316	1.25899e-09	1.75129e-06	2.02516	1.61611	2.53776	8.7966e-10	5.76605e-07
HCC and IH	50	Apolipoprotein-L2	Q9BQE5	seq.23566.6	APOL2	2.25036	1.73059	2.92624	1.42011e-09	1.9457e-06	2.14793	1.67936	2.74723	1.13639e-09	7.19025e-07
HCC and IH	50	Cathepsin D	P07339	seq.5508.62	CTSD	1.69149	1.42507	2.00773	1.84699e-09	2.4389e-06	1.67432	1.37795	2.03444	2.15456e-07	6.90007e-05
HCC and IH	50	Roundabout homolog 2	Q9HCK4	seq.5116.62	ROBO2	2.40867	1.80612	3.21225	2.16662e-09	2.84038e-06	2.38097	1.7742	3.19525	7.45871e-09	3.86126e-06
HCC and IH	50	Follistatin-related protein 1	Q12841	seq.13112.179	FSTL1	2.28269	1.74124	2.9925	2.3052e-09	2.97919e-06	2.16578	1.61311	2.9078	2.73147e-07	8.4078e-05
HCC and IH	50	Tumor necrosis factor ligand superfamily member 8	P32971	seq.3421.54	TNFSF8	1.48075	1.30143	1.68476	2.51242e-09	3.22413e-06	1.38226	1.20243	1.58899	5.30333e-06	0.000978137
HCC and IH	50	Plexin domain-containing protein 2:Extracellular domain	Q6UX71	seq.10576.7	PLXDC2	2.15105	1.67155	2.7681	2.63852e-09	3.33168e-06	2.04244	1.58039	2.63959	4.82759e-08	1.89184e-05
HCC and IH	50	Vascular cell adhesion protein 1	P19320	seq.2967.8	VCAM1	2.43884	1.81837	3.27105	2.65081e-09	3.33168e-06	2.47501	1.91389	3.20065	4.89573e-12	5.43978e-09
HCC and IH	50	Complement C3d fragment	P01024	seq.5803.24	C3	1.96631	1.5738	2.45671	2.65108e-09	3.33168e-06	1.75371	1.33031	2.31187	6.76216e-05	0.00713099
HCC and IH	50	Semaphorin-6A	Q9H2E6	seq.7945.10	SEMA6A	2.72714	1.954	3.80619	3.67105e-09	4.55073e-06	2.64429	1.94007	3.60412	7.53175e-10	4.99081e-07
HCC and IH	50	Sphingomyelin phosphodiesterase	P17405	seq.10818.36	SMPD1	1.94072	1.55631	2.4201	3.92553e-09	4.80087e-06	1.90926	1.48831	2.44928	3.59844e-07	0.000106276
HCC and IH	50	Semaphorin-7A	O75326	seq.7019.13	SEMA7A	2.6829	1.92906	3.73134	4.52042e-09	5.49155e-06	2.67471	1.94855	3.67147	1.14463e-09	7.19239e-07
HCC and IH	50	3-hydroxybutyrate dehydrogenase type 2	Q9BUT1	seq.17329.2	BDH2	1.88411	1.52383	2.32957	4.90979e-09	5.90255e-06	1.70813	1.41424	2.06309	2.73008e-08	1.14894e-05
HCC and IH	50	Urokinase plasminogen activator surface receptor	Q03405	seq.2652.15	PLAUR	2.8033	1.98461	3.95973	4.92352e-09	5.90255e-06	2.77285	2.06798	3.71798	9.40402e-12	9.73663e-09
HCC and IH	50	Keratin, type II cytoskeletal 1	P04264	seq.9931.20	KRT1	1.83314	1.49619	2.24597	4.96689e-09	5.91563e-06	1.69906	1.32324	2.18161	3.23941e-05	0.00403212
HCC and IH	50	Neogenin	Q92859	seq.8900.28	NEO1	2.76498	1.96401	3.89261	5.61564e-09	6.64488e-06	2.76402	2.01463	3.79217	2.957e-10	2.18153e-07
HCC and IH	50	Ecto-ADP-ribosyltransferase 4	Q93070	seq.6576.1	ART4	2.99639	2.07049	4.33635	5.91236e-09	6.90628e-06	2.43556	1.59601	3.71673	3.66015e-05	0.00441995
HCC and IH	50	T-cell surface glycoprotein CD5:Extracellular domain	P06127	seq.5596.75	CD5	2.50207	1.8369	3.40811	6.00527e-09	6.97012e-06	2.49077	1.81075	3.42617	2.02552e-08	8.89047e-06
HCC and IH	50	Macrophage colony-stimulating factor 1 receptor	P07333	seq.2638.12	CSF1R	2.53999	1.8543	3.47922	6.37837e-09	7.33724e-06	2.67657	1.97621	3.62513	2.00263e-10	1.53979e-07
HCC and IH	50	Prostaglandin reductase 1	Q14914	seq.19617.5	PTGR1	2.84398	1.99812	4.04791	6.49728e-09	7.3998e-06	2.74477	2.06892	3.64139	2.53879e-12	3.02373e-09
HCC and IH	50	Adenosine deaminase CECR1	Q9NZK5	seq.6077.63	ADA2	2.54074	1.84928	3.49073	8.74542e-09	9.77689e-06	2.53475	1.93763	3.31587	1.15044e-11	1.17775e-08
HCC and IH	50	Collectin-11	Q9BWP8	seq.4430.44	COLEC11	2.32283	1.73892	3.10283	1.16058e-08	1.25885e-05	2.14183	1.73222	2.6483	2.0188e-12	2.4525e-09
HCC and IH	50	Ephrin type-B receptor 2	P29323	seq.8225.86	EPHB2	2.11467	1.63362	2.73738	1.29249e-08	1.39364e-05	1.92083	1.44368	2.55567	7.45277e-06	0.00129712
HCC and IH	50	Aldehyde dehydrogenase, mitochondrial	P05091	seq.18381.16	ALDH2	1.84517	1.49386	2.2791	1.31122e-08	1.40551e-05	1.71	1.41499	2.06651	2.81111e-08	1.17221e-05
HCC and IH	50	Serine protease HTRA1	Q92743	seq.15594.47	HTRA1	2.35102	1.75047	3.15761	1.34411e-08	1.43234e-05	2.49434	1.85946	3.346	1.068e-09	6.80474e-07
HCC and IH	50	Dedicator of cytokinesis protein 2	Q92608	seq.25904.17	DOCK2	0.320488	0.216369	0.47471	1.37004e-08	1.45149e-05	0.303531	0.213665	0.431194	2.80859e-11	2.67809e-08
HCC and IH	50	Procollagen-lysine,2-oxoglutarate 5-dioxygenase 3	O60568	seq.10612.18	PLOD3	2.3884	1.76783	3.22681	1.41454e-08	1.47712e-05	2.27662	1.71003	3.03095	1.75623e-08	7.86314e-06
HCC and IH	50	Tyrosine-protein kinase receptor Tie-1, soluble	P35590	seq.2844.53	TIE1	2.11871	1.63444	2.74646	1.42185e-08	1.47712e-05	2.22537	1.68571	2.93781	1.65138e-08	7.52307e-06
HCC and IH	50	Low affinity immunoglobulin gamma Fc region receptor III-B	O75015	seq.3311.27	FCGR3B	2.38737	1.7672	3.22519	1.42666e-08	1.47712e-05	2.3888	1.82111	3.13344	3.17503e-10	2.29591e-07
HCC and IH	50	Kunitz-type protease inhibitor 2	O43291	seq.2843.13	SPINT2	1.99224	1.56788	2.53147	1.7018e-08	1.73246e-05	1.88236	1.52287	2.3267	4.91892e-09	2.6441e-06
HCC and IH	50	PolyUbiquitin K63-linked	P0CG48	seq.6647.55	UBC	1.96135	1.55202	2.47862	1.69402e-08	1.73246e-05	1.87115	1.5383	2.27602	3.62121e-10	2.60623e-07
HCC and IH	50	Hydroxymethylglutaryl-CoA synthase, cytoplasmic	Q01581	seq.13496.19	HMGCS1	2.84914	1.97971	4.10039	1.73259e-08	1.75401e-05	2.84564	2.06694	3.91771	1.44483e-10	1.14472e-07
HCC and IH	50	Plasma kallikrein	P03952	seq.4152.58	KLKB1	0.489902	0.38178	0.628646	2.0404e-08	2.03175e-05	0.502667	0.3921	0.644412	5.72889e-08	2.21241e-05
HCC and IH	50	Stem cell growth factor-alpha	Q9Y240	seq.4500.50	CLEC11A	2.30412	1.71991	3.08677	2.21136e-08	2.19003e-05	2.16813	1.59477	2.94764	7.87502e-07	0.000202401
HCC and IH	50	Heat shock 70 kDa protein 1B	P0DMV9	seq.18901.26	HSPA1B	2.22671	1.68176	2.94824	2.27072e-08	2.23666e-05	2.15702	1.6466	2.82567	2.40491e-08	1.03357e-05
HCC and IH	50	Brain-specific serine protease 4	Q9GZN4	seq.4534.10	PRSS22	2.01863	1.57783	2.58258	2.29499e-08	2.24841e-05	1.85055	1.44665	2.36722	9.62329e-07	0.000236973
HCC and IH	50	Activated Protein C	P04070	seq.3758.63	PROC	0.461895	0.35213	0.605874	2.41091e-08	2.34935e-05	0.47075	0.365645	0.606067	5.07813e-09	2.71367e-06
HCC and IH	50	Cathepsin B	P07858	seq.8007.19	CTSB	2.32102	1.72482	3.12331	2.7154e-08	2.63199e-05	1.84874	1.39442	2.45109	1.94908e-05	0.00270651
HCC and IH	50	Enoyl-CoA delta isomerase 1, mitochondrial	P42126	seq.19367.34	ECI1	1.89194	1.51011	2.37031	2.95774e-08	2.8367e-05	1.59137	1.28654	1.96844	1.84904e-05	0.00259986
HCC and IH	50	C1GALT1-specific chaperone 1	Q96EU7	seq.5735.54	C1GALT1C1	2.11943	1.62497	2.76435	2.99248e-08	2.855e-05	1.795	1.24922	2.57925	0.00156072	0.068663
HCC and IH	50	Retinol-binding protein 4	P02753	seq.15633.6	RBP4	0.448705	0.337879	0.595881	3.07641e-08	2.91979e-05	0.464777	0.357201	0.604753	1.16755e-08	5.56954e-06
HCC and IH	50	Tyrosine-protein phosphatase non-receptor type 4	P29074	seq.14254.27	PTPN4	0.418119	0.306938	0.569572	3.22195e-08	3.0264e-05	0.452532	0.323723	0.632595	3.49378e-06	0.000695037
HCC and IH	50	Tetratricopeptide repeat protein 36	A6NLP5	seq.24662.78	TTC36	1.68025	1.39794	2.01958	3.21116e-08	3.0264e-05	1.61933	1.35551	1.9345	1.08114e-07	3.89351e-05
HCC and IH	50	Thyroxine-binding globulin	P05543	seq.2706.69	SERPINA7	2.47555	1.7948	3.4145	3.29487e-08	3.06331e-05	2.33062	1.76608	3.07561	2.24381e-09	1.30632e-06
HCC and IH	50	Epidermal growth factor receptor kinase substrate 8-like protein 2	Q9H6S3	seq.24891.54	EPS8L2	2.1188	1.62281	2.76637	3.42268e-08	3.16598e-05	2.09409	1.59806	2.7441	8.37481e-08	3.13367e-05
HCC and IH	50	Hydroxyacid oxidase 1	Q9UJM8	seq.17768.50	HAO1	1.85479	1.4883	2.31152	3.78971e-08	3.47025e-05	1.80488	1.45084	2.24531	1.15486e-07	4.07836e-05
HCC and IH	50	3-oxo-5-beta-steroid 4-dehydrogenase	P51857	seq.18398.1	AKR1D1	2.52859	1.81487	3.52299	4.19624e-08	3.78544e-05	2.39608	1.84075	3.11894	8.25526e-11	7.02951e-08
HCC and IH	50	Receptor-type tyrosine-protein phosphatase U	Q92729	seq.8337.65	PTPRU	2.71417	1.89827	3.88077	4.41205e-08	3.96052e-05	2.44447	1.86059	3.21159	1.37427e-10	1.09836e-07
HCC and IH	50	Ubiquitin-conjugating enzyme E2 G2	P60604	seq.9199.6	UBE2G2	0.400749	0.288432	0.556802	5.04628e-08	4.46387e-05	0.501223	0.357381	0.702959	6.27185e-05	0.00669923
HCC and IH	50	Sulfhydryl oxidase 1	O00391	seq.6217.23	QSOX1	1.76979	1.44123	2.17326	5.08631e-08	4.47755e-05	1.76658	1.43343	2.17716	9.44256e-08	3.46543e-05
HCC and IH	50	C-type mannose receptor 2	Q9UBG0	seq.3041.55	MRC2	2.20016	1.65664	2.92201	5.12397e-08	4.48902e-05	2.21305	1.67991	2.91537	1.61594e-08	7.39859e-06
HCC and IH	50	Insulin-like growth factor-binding protein 5	P24593	seq.2685.21	IGFBP5	0.413569	0.300924	0.568381	5.25318e-08	4.58019e-05	0.425157	0.326723	0.553245	1.94316e-10	1.50039e-07
HCC and IH	50	START domain-containing protein 10	Q9Y365	seq.23569.53	STARD10	2.49674	1.79535	3.47214	5.38917e-08	4.65423e-05	2.4715	1.88593	3.2389	5.43499e-11	4.76149e-08
HCC and IH	50	C-C motif chemokine 15	Q16663	seq.18289.16	CCL15	1.69468	1.401	2.04991	5.54646e-08	4.73864e-05	1.66162	1.37431	2.00898	1.58207e-07	5.27042e-05
HCC and IH	50	CKLF-like MARVEL transmembrane domain-containing protein 4	Q8IZR5	seq.23269.40	CMTM4	0.462901	0.350607	0.611162	5.52719e-08	4.73864e-05	0.516266	0.36854	0.723206	0.000120876	0.0111022
HCC and IH	50	Bone morphogenetic protein 6	P22004	seq.8459.10	BMP6	1.99292	1.55393	2.55593	5.56492e-08	4.73864e-05	1.95726	1.42069	2.69649	3.99035e-05	0.00471864
HCC and IH	50	Ephrin type-A receptor 2	P29317	seq.4834.61	EPHA2	2.52968	1.80702	3.54135	6.40255e-08	5.37652e-05	2.2034	1.60027	3.03384	1.28944e-06	0.000301241
HCC and IH	50	Sorbitol dehydrogenase	Q00796	seq.15447.45	SORD	2.32637	1.71216	3.16091	6.73006e-08	5.62562e-05	2.32899	1.79565	3.02075	1.87109e-10	1.45709e-07
HCC and IH	50	Kit ligand	P21583	seq.9377.25	KITLG	0.472794	0.360084	0.620783	6.98702e-08	5.81375e-05	0.437207	0.340148	0.561961	1.04767e-10	8.59959e-08
HCC and IH	50	Heat shock 70 kDa protein 1A	P0DMV8	seq.16780.6	HSPA1A	2.09743	1.60199	2.7461	7.13735e-08	5.91183e-05	1.84556	1.40951	2.41652	8.35429e-06	0.00140569
HCC and IH	50	Matrilysin	P09237	seq.2789.26	MMP7	2.31903	1.70657	3.15128	7.61052e-08	6.24697e-05	2.08596	1.56212	2.78545	6.25471e-07	0.000167859
HCC and IH	50	Interferon lambda-3	Q8IZI9	seq.5713.9	IFNL3	1.54256	1.31655	1.80737	8.21975e-08	6.71679e-05	1.44804	1.15124	1.82135	0.00155858	0.068602
HCC and IH	50	Ribonuclease UK114	P52758	seq.14636.25	RIDA	2.7203	1.88675	3.92209	8.28232e-08	6.7377e-05	2.6353	1.96269	3.53842	1.15565e-10	9.31807e-08
HCC and IH	50	Fructose-bisphosphate aldolase C	P09972	seq.9876.20	ALDOC	1.99521	1.5496	2.56896	8.48359e-08	6.87077e-05	2.07699	1.66422	2.59214	1.00714e-10	8.38022e-08
HCC and IH	50	Malignant T-cell-amplified sequence 1	Q9ULC4	seq.12488.9	MCTS1	0.418522	0.30415	0.5759	8.87805e-08	7.15842e-05	0.477333	0.342171	0.665886	1.33605e-05	0.00201816
HCC and IH	50	Neuropilin-2	O60462	seq.15387.44	NRP2	2.27185	1.68148	3.0695	9.04906e-08	7.26417e-05	2.09278	1.51631	2.88841	7.0502e-06	0.00123769
HCC and IH	50	Golgi membrane protein 1	Q8NBJ4	seq.17456.53	GOLM1	2.3667	1.72483	3.24743	9.43629e-08	7.50886e-05	2.36479	1.88114	2.9728	1.67336e-13	2.49942e-10
HCC and IH	50	Stress-70 protein, mitochondrial	P38646	seq.13492.44	HSPA9	2.05583	1.57723	2.67966	9.8134e-08	7.77498e-05	1.8275	1.5	2.2265	2.17461e-09	1.27009e-06
HCC and IH	50	Glycerol-3-phosphate dehydrogenase [NAD(+)], cytoplasmic	P21695	seq.11081.1	GPD1	1.99298	1.54649	2.56836	9.86926e-08	7.7854e-05	1.89551	1.47599	2.43426	5.43037e-07	0.000148901
HCC and IH	50	Proteasome subunit beta type-3	P49720	seq.18339.207	PSMB3	0.248945	0.149229	0.415293	1.00569e-07	7.8653e-05	0.354917	0.224498	0.561099	9.29944e-06	0.00152803
HCC and IH	50	Lysosomal protective protein	P10619	seq.3179.51	CTSA	2.14406	1.61881	2.83972	1.03884e-07	8.08987e-05	2.22763	1.69618	2.9256	8.43038e-09	4.29114e-06
HCC and IH	50	Tryptophan 2,3-dioxygenase	P48775	seq.9880.33	TDO2	0.440967	0.325857	0.59674	1.12684e-07	8.66408e-05	0.606396	0.447583	0.821561	0.00124399	0.0591254
HCC and IH	50	Tumor necrosis factor receptor superfamily member 1B	P20333	seq.8368.102	TNFRSF1B	2.32496	1.70218	3.1756	1.13488e-07	8.68924e-05	2.21755	1.6162	3.04264	8.02997e-07	0.000204652
HCC and IH	50	Thrombopoietin	P40225	seq.8059.1	THPO	0.298456	0.190891	0.466631	1.14054e-07	8.69601e-05	0.287148	0.189256	0.435674	4.45821e-09	2.41068e-06
HCC and IH	50	C4a anaphylatoxin	P0C0L4|P0C0L5	seq.18821.9	C4A|C4B	1.73199	1.41259	2.12361	1.28304e-07	9.66124e-05	1.59766	1.30945	1.94931	3.90622e-06	0.000756441
HCC and IH	50	Acetyl-CoA acetyltransferase, mitochondrial	P24752	seq.19197.95	ACAT1	2.58729	1.81731	3.6835	1.33192e-07	9.98805e-05	2.43601	1.86181	3.1873	8.47682e-11	7.17357e-08
HCC and IH	50	Uromodulin	P07911	seq.9451.20	UMOD	2.65809	1.84741	3.82451	1.3897e-07	0.000103362	2.82009	2.01543	3.94601	1.45768e-09	8.91362e-07
HCC and IH	50	Lysosomal alpha-glucosidase	P10253	seq.9385.4	GAA	3.05669	2.01544	4.63589	1.45538e-07	0.000106938	3.11412	2.04871	4.73358	1.05437e-07	3.80459e-05
HCC and IH	50	Interleukin-15 receptor subunit alpha	Q13261	seq.14054.17	IL15RA	2.4592	1.75827	3.43955	1.466e-07	0.000107286	2.32667	1.6704	3.24077	5.89343e-07	0.000159669
HCC and IH	50	CD48 antigen	P09326	seq.3292.75	CD48	2.60084	1.81917	3.7184	1.5971e-07	0.000116263	2.5302	1.79841	3.55978	9.8514e-08	3.58318e-05
HCC and IH	50	Trafficking protein particle complex subunit 3	O43617	seq.14337.1	TRAPPC3	0.298301	0.189617	0.46928	1.67056e-07	0.000119379	0.37852	0.228905	0.625926	0.000153219	0.0132261
HCC and IH	50	Collagen alpha-1(XIII) chain	Q5TAT6	seq.6570.1	COL13A1	0.32285	0.211265	0.493372	1.73891e-07	0.000123297	0.374438	0.257547	0.54438	2.67559e-07	8.24975e-05
HCC and IH	50	Interleukin-1 receptor type 1	P14778	seq.2991.9	IL1R1	2.34923	1.70458	3.23767	1.801e-07	0.000126375	2.2547	1.66218	3.05844	1.72655e-07	5.68936e-05
HCC and IH	50	Aldo-keto reductase family 1 member C4	P17516	seq.18397.5	AKR1C4	2.94447	1.96211	4.41867	1.8422e-07	0.000128618	2.71285	2.00826	3.66464	7.80033e-11	6.67331e-08
HCC and IH	50	Kazal-type serine protease inhibitor domain-containing protein 1	Q96I82	seq.7144.234	KAZALD1	2.19746	1.63344	2.95624	1.96677e-07	0.000136792	2.2654	1.67059	3.07198	1.42154e-07	4.81487e-05
HCC and IH	50	Fibroblast growth factor receptor 1	P11362	seq.5532.53	FGFR1	1.63541	1.35856	1.96868	2.01153e-07	0.000138845	1.44771	1.19576	1.75274	0.000149028	0.0129671
HCC and IH	50	Alpha-1-microglobulin	P02760	seq.15453.3	AMBP	0.500713	0.385724	0.649982	2.03271e-07	0.000139777	0.572223	0.429147	0.762999	0.000143169	0.0126217
HCC and IH	50	Alanine aminotransferase 1	P24298	seq.16015.19	GPT	2.16443	1.61715	2.89692	2.08018e-07	0.00014197	2.31305	1.72787	3.09642	1.75118e-08	7.85983e-06
HCC and IH	50	Plexin-C1	O60486	seq.4564.2	PLXNC1	3.09104	2.01784	4.73502	2.14457e-07	0.000145432	3.09696	2.05101	4.67631	7.59205e-08	2.86431e-05
HCC and IH	50	Retinol-binding protein 4	P02753	seq.7831.39	RBP4	0.431013	0.313583	0.592416	2.14687e-07	0.000145432	0.440088	0.330914	0.58528	1.67714e-08	7.62135e-06
HCC and IH	50	Monocyte differentiation antigen CD14	P08571	seq.8969.49	CD14	1.51701	1.29585	1.77593	2.1772e-07	0.000146941	1.44185	1.23379	1.68501	4.1797e-06	0.000797534
HCC and IH	50	Palmitoyl-protein thioesterase 1	P50897	seq.9244.27	PPT1	2.2979	1.67682	3.14902	2.2754e-07	0.000153001	2.32953	1.76097	3.08167	3.1454e-09	1.77482e-06
HCC and IH	50	Acyl-CoA-binding domain-containing protein 4	Q8NC06	seq.24686.19	ACBD4	2.29839	1.67692	3.15018	2.29039e-07	0.000153444	2.11784	1.56236	2.8708	1.33176e-06	0.000309147
HCC and IH	50	Spondin-2	Q9BUD6	seq.8099.42	SPON2	3.12086	2.02513	4.80944	2.49606e-07	0.000164799	2.96909	1.99313	4.42292	8.70394e-08	3.24351e-05
HCC and IH	50	Protein MENT	Q9BUN1	seq.5744.12	MENT	0.400486	0.282737	0.567273	2.58452e-07	0.000169411	0.395338	0.282027	0.554174	7.22239e-08	2.7305e-05
HCC and IH	50	Tumor necrosis factor receptor superfamily member 11B	O00300	seq.8304.50	TNFRSF11B	2.6312	1.82072	3.80247	2.60828e-07	0.000170356	2.79785	1.96658	3.9805	1.06646e-08	5.16848e-06
HCC and IH	50	Carbohydrate sulfotransferase 4	Q8NCG5	seq.18876.77	CHST4	1.57711	1.32536	1.8767	2.82909e-07	0.000180256	1.5616	1.33189	1.83094	4.01135e-08	1.61006e-05
HCC and IH	50	Growth arrest-specific protein 2	O43903	seq.23394.125	GAS2	2.14312	1.60208	2.86688	2.82348e-07	0.000180256	2.03467	1.5428	2.68336	4.88005e-07	0.000137445
HCC and IH	50	Sex hormone-binding globulin	P04278	seq.7909.37	SHBG	3.0025	1.97352	4.568	2.8169e-07	0.000180256	2.26749	1.55059	3.31584	2.41921e-05	0.00320611
HCC and IH	50	F-BAR and double SH3 domains protein 1	Q86WN1	seq.24895.25	FCHSD1	0.215736	0.119979	0.387917	3.00163e-07	0.000189921	0.270397	0.153171	0.477337	6.4701e-06	0.00115251
HCC and IH	50	Keratocan	O60938	seq.10758.2	KERA	2.76599	1.87363	4.08337	3.06619e-07	0.000193334	2.77022	1.87648	4.08962	2.9444e-07	8.94238e-05
HCC and IH	50	Carboxypeptidase B2	Q96IY4	seq.3518.54	CPB2	0.444337	0.325626	0.606324	3.13789e-07	0.000197173	0.478084	0.366819	0.623097	4.76387e-08	1.87494e-05
HCC and IH	50	Hepatocyte nuclear factor 4-alpha	P41235	seq.10041.3	HNF4A	0.366561	0.249451	0.53865	3.21299e-07	0.000200607	0.437806	0.317179	0.604308	5.09003e-07	0.000141937
HCC and IH	50	C-X-C motif chemokine 10	P02778	seq.4141.79	CXCL10	1.70632	1.38964	2.09517	3.37039e-07	0.000206858	1.71179	1.42104	2.06201	1.51418e-08	7.00203e-06
HCC and IH	50	Alpha-(1,3)-fucosyltransferase 10	Q6P4F1	seq.7156.2	FUT10	1.94548	1.50663	2.51215	3.34909e-07	0.000206858	1.64664	1.28946	2.10277	6.39346e-05	0.00678932
HCC and IH	50	Formimidoyltransferase-cyclodeaminase	O95954	seq.9213.24	FTCD	2.84376	1.90342	4.24864	3.35482e-07	0.000206858	2.75746	2.02712	3.75093	1.03932e-10	8.56972e-08
HCC and IH	50	Adrenomedullin	P35318	seq.14115.34	ADM	0.28749	0.177927	0.464519	3.54078e-07	0.000214359	0.357806	0.224992	0.569022	1.41136e-05	0.00210807
HCC and IH	50	Guanine nucleotide exchange factor VAV3	Q9UKW4	seq.9830.109	VAV3	0.373062	0.255197	0.545363	3.58726e-07	0.00021589	0.42809	0.28848	0.635264	2.51991e-05	0.00331546
HCC and IH	50	Insulin-like growth factor I	P05019	seq.2952.75	IGF1	0.481055	0.362642	0.638132	3.85588e-07	0.000230373	0.479332	0.370706	0.619787	2.04e-08	8.89329e-06
HCC and IH	50	Ectonucleotide pyrophosphatase/phosphodiesterase family member 7	Q6UWV6	seq.4435.66	ENPP7	2.35764	1.69198	3.28518	4.04237e-07	0.000238389	2.52495	1.77455	3.59267	2.63983e-07	8.15326e-05
HCC and IH	50	Catechol O-methyltransferase	P21964	seq.18382.109	COMT	0.42445	0.304477	0.591696	4.27809e-07	0.000249065	0.557682	0.423702	0.73403	3.1037e-05	0.00390588
HCC and IH	50	Neurogenic locus notch homolog protein 3	Q9UM47	seq.5108.72	NOTCH3	2.23385	1.63396	3.05399	4.71802e-07	0.000271212	1.89549	1.34499	2.67132	0.000259008	0.0196249
HCC and IH	50	Endoplasmic reticulum resident protein 29	P30040	seq.4983.6	ERP29	0.431417	0.311001	0.598455	4.78675e-07	0.000273437	0.470292	0.338799	0.652821	6.52211e-06	0.00116064
HCC and IH	50	Espin	B1AK53	seq.24957.6	B1AK53	2.44059	1.72381	3.45542	4.91656e-07	0.000279103	2.33426	1.76028	3.09539	3.92862e-09	2.1563e-06
HCC and IH	50	DnaJ homolog subfamily B member 12	Q9NXW2	seq.8006.12	DNAJB12	1.52777	1.29507	1.80229	4.9837e-07	0.000281162	1.35091	1.13051	1.61429	0.000933354	0.0484589
HCC and IH	50	Interleukin-6 receptor subunit beta	P40189	seq.2620.4	IL6ST	2.87689	1.90312	4.34889	5.3779e-07	0.00029905	2.80873	1.96137	4.02217	1.73142e-08	7.79034e-06
HCC and IH	50	Glycine amidinotransferase, mitochondrial	P50440	seq.18188.12	GATM	2.76342	1.8565	4.11338	5.48487e-07	0.000303793	2.59518	1.84948	3.64155	3.43307e-08	1.39953e-05
HCC and IH	50	Beta-2-microglobulin	P61769	seq.3485.28	B2M	1.89875	1.4757	2.44306	6.16759e-07	0.000337504	1.85105	1.43454	2.3885	2.19623e-06	0.000471387
HCC and IH	50	Plexin-D1	Q9Y4D7	seq.19561.216	PLXND1	2.20834	1.6169	3.01614	6.32106e-07	0.000341466	2.31361	1.73327	3.08826	1.24976e-08	5.94616e-06
HCC and IH	50	Complement C4	P0C0L4|P0C0L5	seq.4481.34	C4A|C4B	0.657071	0.55698	0.775148	6.33368e-07	0.000341466	0.746932	0.651313	0.856589	2.98147e-05	0.00378341
HCC and IH	50	Multiple inositol polyphosphate phosphatase 1	Q9UNW1	seq.5586.66	MINPP1	1.73201	1.39537	2.14986	6.31433e-07	0.000341466	1.58977	1.29615	1.94991	8.58938e-06	0.00143993
HCC and IH	50	Quinone oxidoreductase PIG3	Q53FA7	seq.17748.21	TP53I3	2.26927	1.64318	3.13393	6.51708e-07	0.000349287	2.096	1.50833	2.91264	1.04171e-05	0.00167101
HCC and IH	50	Protein FAM3B	P58499	seq.5618.50	FAM3B	1.86376	1.45791	2.38258	6.73767e-07	0.000360051	1.75359	1.41649	2.17091	2.51326e-07	7.86904e-05
HCC and IH	50	Afamin	P43652	seq.18196.8	AFM	2.39076	1.69361	3.37488	7.22018e-07	0.000380587	2.35902	1.69008	3.29273	4.54975e-07	0.000129746
HCC and IH	50	Lymphocyte activation gene 3 protein	P18627	seq.9950.229	LAG3	2.00421	1.52111	2.64074	7.785e-07	0.000406482	2.09822	1.58792	2.77251	1.86293e-07	6.07286e-05
HCC and IH	50	Aspartoacylase-2	Q96HD9	seq.21781.9	ACY3	1.63531	1.34519	1.988	7.97027e-07	0.000412075	1.53487	1.29645	1.81713	6.54663e-07	0.000173965
HCC and IH	50	Glucosylceramidase	P04062	seq.18331.3	GBA	2.38561	1.68813	3.37127	8.32484e-07	0.000427322	2.14248	1.54697	2.96724	4.52157e-06	0.00085206
HCC and IH	50	Gamma-glutamyltransferase 5	P36269	seq.21548.20	GGT5	2.36163	1.67754	3.32467	8.45128e-07	0.000431382	2.01823	1.47769	2.75649	1.0097e-05	0.00163404
HCC and IH	50	Alpha-L-iduronidase	P35475	seq.3169.70	IDUA	1.90086	1.47166	2.45523	8.68779e-07	0.000439759	2.04458	1.59978	2.61306	1.10428e-08	5.32348e-06
HCC and IH	50	Matrix metalloproteinase-19	Q99542	seq.6425.87	MMP19	2.04741	1.53892	2.7239	8.67597e-07	0.000439759	2.11125	1.60204	2.78232	1.11624e-07	3.96503e-05
HCC and IH	50	Semaphorin-4A	Q9H3S1	seq.16915.153	SEMA4A	2.23063	1.61902	3.07328	9.252e-07	0.000464448	2.33177	1.72954	3.14372	2.79234e-08	1.16705e-05
HCC and IH	50	Dihydropteridine reductase	P09417	seq.11257.1	QDPR	2.66584	1.80174	3.94435	9.31668e-07	0.00046641	2.68912	1.85255	3.90346	1.96215e-07	6.37349e-05
HCC and IH	50	Collagen triple helix repeat-containing protein 1	Q96CG8	seq.15467.10	CTHRC1	0.445433	0.322431	0.615358	9.3458e-07	0.000466586	0.467955	0.348062	0.629145	4.94275e-07	0.000138568
HCC and IH	50	Glutathione reductase, mitochondrial	P00390	seq.19273.3	GSR	2.53076	1.74593	3.6684	9.47286e-07	0.000471606	2.34656	1.59431	3.45374	1.52298e-05	0.0022363
HCC and IH	50	Procollagen C-endopeptidase enhancer 2	Q9UKZ9	seq.6081.52	PCOLCE2	0.457416	0.334554	0.6254	9.53203e-07	0.000472004	0.419715	0.312635	0.563471	7.59317e-09	3.89765e-06
HCC and IH	50	Interleukin-8	P10145	seq.3447.64	CXCL8	1.78536	1.41565	2.25162	9.77367e-07	0.000482657	1.5839	1.26683	1.98032	5.4511e-05	0.00599835
HCC and IH	50	PGM5	Q15124	seq.25117.17	PGM5	2.11907	1.56808	2.86368	1.01867e-06	0.000501693	1.9076	1.42503	2.5536	1.42313e-05	0.00212044
HCC and IH	50	Serum amyloid P-component	P02743	seq.2474.54	APCS	0.435823	0.312304	0.608196	1.03681e-06	0.000509252	0.530418	0.386666	0.727612	8.43536e-05	0.00846906
HCC and IH	50	Angiopoietin-2	O15123	seq.13660.76	ANGPT2	2.50194	1.7309	3.61643	1.06742e-06	0.000522879	2.44935	1.75508	3.41825	1.3804e-07	4.71939e-05
HCC and IH	50	Vascular adhesion protein-1	Q16853	seq.21491.7	AOC3	2.38151	1.67932	3.3773	1.12499e-06	0.000548133	2.32114	1.66137	3.24291	8.00268e-07	0.000204242
HCC and IH	50	Glypican-3	P51654	seq.4842.62	GPC3	1.81861	1.42895	2.31452	1.16619e-06	0.000562195	1.84427	1.5374	2.2124	4.34007e-11	3.93467e-08
HCC and IH	50	Semaphorin-6A	Q9H2E6	seq.5122.92	SEMA6A	1.84846	1.44267	2.36841	1.18528e-06	0.000569886	1.76166	1.39382	2.22657	2.14992e-06	0.000463632
HCC and IH	50	Quinone oxidoreductase	Q08257	seq.13983.27	CRYZ	1.76903	1.40529	2.22692	1.19115e-06	0.000571202	1.75386	1.44369	2.13068	1.53128e-08	7.04639e-06
HCC and IH	50	Melanoma-associated antigen MUC18	P43121	seq.20512.2	MCAM	1.94838	1.48835	2.55059	1.20994e-06	0.000577174	1.80838	1.40023	2.33551	5.64176e-06	0.0010322
HCC and IH	50	T-cell immunoglobulin and mucin domain-containing protein 4	Q96H15	seq.15449.33	TIMD4	1.58294	1.31493	1.90558	1.21699e-06	0.000579023	1.51474	1.24193	1.84748	4.1584e-05	0.00487308
HCC and IH	50	Ubiquitin/ISG15-conjugating enzyme E2 L6	O14933	seq.19190.4	UBE2L6	1.29579	1.16702	1.43877	1.22112e-06	0.000579475	1.24679	1.13476	1.36987	4.39402e-06	0.00083233
HCC and IH	50	Transforming growth factor-beta-induced protein ig-h3	Q15582	seq.3283.21	TGFBI	2.16621	1.58448	2.96151	1.26815e-06	0.000598587	2.08996	1.49433	2.92302	1.65622e-05	0.00239338
HCC and IH	50	Transmembrane protein C1orf162	Q8NEQ5	seq.6896.3	C1orf162	0.413501	0.289268	0.591089	1.27125e-06	0.000598587	0.491728	0.347993	0.694833	5.72263e-05	0.00621828
HCC and IH	50	Granzyme A	P12544	seq.3440.7	GZMA	1.98364	1.50299	2.618	1.31092e-06	0.000614093	1.84138	1.45148	2.33602	4.9254e-07	0.000138294
HCC and IH	50	Fc receptor-like protein 3	Q96P31	seq.4440.15	FCRL3	1.50129	1.27253	1.77117	1.45447e-06	0.000670991	1.47794	1.25262	1.7438	3.67795e-06	0.000724557
HCC and IH	50	Cysteine-rich protein 2	P52943	seq.9053.16	CRIP2	1.24351	1.13799	1.3588	1.45384e-06	0.000670991	1.1783	1.06231	1.30696	0.00191461	0.0790776
HCC and IH	50	Cell adhesion molecule 1	Q9BY67	seq.3326.58	CADM1	2.59082	1.75856	3.81696	1.46897e-06	0.000675334	2.43558	1.66503	3.56272	4.48885e-06	0.000847648
HCC and IH	50	Coagulation factor IX	P00740	seq.4876.32	F9	0.441167	0.315933	0.616042	1.55731e-06	0.000707683	0.480083	0.353204	0.652538	2.78343e-06	0.000579872
HCC and IH	50	Afamin	P43652	seq.4763.31	AFM	1.91562	1.46871	2.49853	1.61904e-06	0.000732084	1.97292	1.51281	2.57298	5.29006e-07	0.000146279
HCC and IH	50	Succinate dehydrogenase assembly factor 2, mitochondrial	Q9NX18	seq.6420.4	SDHAF2	1.37555	1.20722	1.56736	1.68771e-06	0.000753782	1.30003	1.15666	1.46117	1.0762e-05	0.00170879
HCC and IH	50	Complement receptor type 1	P17927	seq.19556.12	CR1	1.98324	1.49836	2.62504	1.69372e-06	0.000754616	2.0012	1.55687	2.57235	6.10241e-08	2.34108e-05
HCC and IH	50	Cytochrome P450 2C19	P33261	seq.25464.1	CYP2C19	1.87374	1.4479	2.42483	1.80957e-06	0.000798449	1.74264	1.40233	2.16554	5.43391e-07	0.000148901
HCC and IH	50	Vitamin K-dependent protein C	P04070	seq.2961.1	PROC	0.455576	0.329856	0.629212	1.82321e-06	0.000800566	0.446941	0.324549	0.615487	8.10473e-07	0.000205981
HCC and IH	50	UDP-glucose 6-dehydrogenase	O60701	seq.17755.5	UGDH	2.26898	1.6195	3.17893	1.91477e-06	0.000831332	2.26974	1.70949	3.01359	1.44914e-08	6.73647e-06
HCC and IH	50	Serine hydroxymethyltransferase, cytosolic	P34896	seq.12334.25	SHMT1	2.65235	1.77449	3.96449	1.96798e-06	0.000845792	2.67042	1.81825	3.92199	5.47834e-07	0.000149894
HCC and IH	50	D-amino-acid oxidase	P14920	seq.19120.33	DAO	1.56518	1.30124	1.88265	1.98825e-06	0.000849944	1.30971	1.13011	1.51784	0.000336423	0.0237707
HCC and IH	50	Coagulation Factor XI	P03951	seq.2190.55	F11	0.545497	0.424895	0.700329	1.99164e-06	0.000849944	0.570021	0.446349	0.727959	6.65228e-06	0.0011801
HCC and IH	50	Fumarylacetoacetate hydrolase domain-containing protein 2A	Q96GK7	seq.23389.28	FAHD2A	2.48826	1.70881	3.62324	1.98865e-06	0.000849944	2.39937	1.73996	3.30869	9.38783e-08	3.45596e-05
HCC and IH	50	Netrin-4	Q9HB63	seq.3327.27	NTN4	2.01003	1.507	2.68098	2.02613e-06	0.000860635	2.14316	1.59087	2.88717	5.339e-07	0.000147409
HCC and IH	50	Left-right determination factor 2	O00292	seq.15503.20	LEFTY2	2.00166	1.50317	2.66546	2.04127e-06	0.000865048	1.77721	1.29761	2.43408	0.000339034	0.0238811
HCC and IH	50	Haptoglobin isoform 2	P00738	seq.7905.30	HP	0.747257	0.66255	0.842794	2.07189e-06	0.000875988	0.808187	0.702555	0.929701	0.00288269	0.10365
HCC and IH	50	Roundabout homolog 1	Q9Y6N7	seq.5740.17	ROBO1	1.95985	1.48418	2.58796	2.09616e-06	0.000880123	1.76434	1.36822	2.27513	1.20467e-05	0.00186826
HCC and IH	50	Signal peptide, CUB and EGF-like domain-containing protein 3	Q8IX30	seq.16773.29	SCUBE3	1.39959	1.21804	1.60821	2.11154e-06	0.000884543	1.25277	1.07646	1.45797	0.00359156	0.118285
HCC and IH	50	N-acetyl-D-glucosamine kinase	Q9UJ70	seq.3894.15	NAGK	2.08785	1.53894	2.83254	2.24558e-06	0.000932118	1.97499	1.54851	2.51893	4.17727e-08	1.66565e-05
HCC and IH	50	Ephrin type-B receptor 2	P29323	seq.8348.4	EPHB2	2.17823	1.57744	3.00783	2.26324e-06	0.000935189	2.09612	1.46162	3.00607	5.73894e-05	0.00622987
HCC and IH	50	Glutamate carboxypeptidase 2	Q04609	seq.5478.50	FOLH1	1.69215	1.36011	2.10523	2.36011e-06	0.000968163	1.73262	1.37885	2.17715	2.39357e-06	0.000510138
HCC and IH	50	Lymphocyte activation gene 3 protein	P18627	seq.5099.14	LAG3	2.18473	1.57906	3.02272	2.38329e-06	0.000973756	2.27998	1.62775	3.19355	1.63635e-06	0.00036677
HCC and IH	50	Fibroblast growth factor receptor substrate 2	Q8WU20	seq.13025.4	FRS2	1.25957	1.14388	1.38696	2.66843e-06	0.00107105	1.19402	1.07618	1.32476	0.000823036	0.0447028
HCC and IH	50	Collagen alpha-1(VI) chain	P12109	seq.11150.3	COL6A1	2.18642	1.57592	3.03342	2.8314e-06	0.00113396	2.21482	1.57692	3.11078	4.47587e-06	0.000846074
HCC and IH	50	Complement factor H-related protein 5	Q9BXR6	seq.3666.17	CFHR5	0.673802	0.570939	0.795197	2.99074e-06	0.00118734	0.751528	0.653883	0.863753	5.75442e-05	0.00624167
HCC and IH	50	Insulin-like growth factor-binding protein 3	P17936	seq.2571.12	IGFBP3	0.514425	0.389205	0.679933	3.00402e-06	0.00119001	0.525952	0.40832	0.677472	6.53493e-07	0.000173965
HCC and IH	50	Complement C1r subcomponent	P00736	seq.3285.23	C1R	0.509525	0.38352	0.676929	3.28697e-06	0.00127985	0.592257	0.4537	0.773127	0.000116966	0.0108225
HCC and IH	50	Ectonucleoside triphosphate diphosphohydrolase 1	P49961	seq.7999.23	ENTPD1	1.7124	1.36354	2.15052	3.69422e-06	0.00141128	1.69823	1.39453	2.06806	1.37773e-07	4.7191e-05
HCC and IH	50	Nectin-1, isoform gamma:Extracellular domain	Q15223	seq.20584.4	NECTIN1	2.1129	1.53912	2.9006	3.7032e-06	0.00141175	2.15763	1.61144	2.88896	2.41866e-07	7.6121e-05
HCC and IH	50	Heparin cofactor 2	P05546	seq.3316.58	SERPIND1	0.536075	0.411632	0.698138	3.72131e-06	0.00141274	0.646646	0.503153	0.831061	0.000660254	0.0383181
HCC and IH	50	Cholinesterase	P06276	seq.8239.223	BCHE	0.54548	0.421962	0.705155	3.7139e-06	0.00141274	0.55293	0.41786	0.73166	3.37722e-05	0.0041582
HCC and IH	50	Interleukin-1 Receptor accessory protein	Q9NPH3	seq.2630.12	IL1RAP	0.360718	0.234028	0.555989	3.85133e-06	0.00145302	0.356192	0.237737	0.533667	5.6049e-07	0.000152441
HCC and IH	50	Glutathione S-transferase A1	P08263	seq.17138.8	GSTA1	1.69229	1.35319	2.11637	4.00663e-06	0.00149612	1.68171	1.3396	2.11119	7.48006e-06	0.00129815
HCC and IH	50	Leukocyte immunoglobulin-like receptor subfamily A member 1	O75019	seq.21706.29	LILRA1	1.70533	1.35886	2.14014	4.09707e-06	0.00152365	1.51342	1.13159	2.02409	0.00521598	0.147119
HCC and IH	50	Immunoglobulin superfamily member 3	O75054	seq.9715.15	IGSF3	2.16774	1.55844	3.01526	4.32272e-06	0.00160103	1.89818	1.17548	3.06521	0.00876085	0.197502
HCC and IH	50	Intercellular adhesion molecule 2	P13598	seq.14756.29	ICAM2	1.94449	1.46385	2.58293	4.41913e-06	0.00163011	1.89591	1.45357	2.47286	2.36664e-06	0.00050499
HCC and IH	50	Selenocysteine lyase	Q96I15	seq.21537.33	SCLY	1.73476	1.37111	2.19486	4.44113e-06	0.00163492	1.70013	1.27434	2.26818	0.000308227	0.0223399
HCC and IH	50	Complement component C7	P10643	seq.2888.49	C7	2.45259	1.67047	3.6009	4.67855e-06	0.00171195	2.43236	1.67599	3.53008	2.90407e-06	0.000599314
HCC and IH	50	Fatty acid-binding protein, liver	P07148	seq.11516.7	FABP1	1.82174	1.40878	2.35575	4.8068e-06	0.00174486	1.66941	1.16996	2.38208	0.004722	0.139302
HCC and IH	50	Glutamine synthetase	P15104	seq.19238.12	GLUL	1.82599	1.41059	2.36371	4.82413e-06	0.00174767	1.60457	1.2967	1.98554	1.3582e-05	0.00203869
HCC and IH	50	Interferon lambda-2	Q8IZJ0	seq.4397.26	IFNL2	1.3821	1.20272	1.58822	5.05444e-06	0.00181666	1.25384	1.13277	1.38786	1.26492e-05	0.00194023
HCC and IH	50	Golgi membrane protein 1	Q8NBJ4	seq.8983.7	GOLM1	1.81139	1.40298	2.33869	5.17662e-06	0.00184963	1.86065	1.45999	2.37127	5.2034e-07	0.000144321
HCC and IH	50	Fas apoptotic inhibitory molecule 3	O60667	seq.6574.11	FCMR	1.97052	1.47178	2.63828	5.22218e-06	0.00186225	1.86709	1.39096	2.5062	3.22309e-05	0.00401729
HCC and IH	50	Coagulation factor IXab	P00740	seq.5307.12	F9	0.505401	0.376086	0.679181	6.0186e-06	0.00210507	0.528369	0.400192	0.697601	6.78732e-06	0.00119731
HCC and IH	50	Follistatin-related protein 3	O95633	seq.3438.10	FSTL3	2.20924	1.56695	3.1148	6.10813e-06	0.00212821	2.28111	1.65592	3.14232	4.50472e-07	0.000128691
HCC and IH	50	Insulin-like growth factor 1 receptor	P08069	seq.4232.19	IGF1R	1.88593	1.43216	2.48348	6.24956e-06	0.00216673	1.80286	1.42448	2.28175	9.40036e-07	0.000232742
HCC and IH	50	Scavenger receptor class F member 2:Extracellular domain	Q96GP6	seq.8956.96	SCARF2	2.15579	1.54479	3.00847	6.25435e-06	0.00216673	2.12019	1.58434	2.83728	4.28588e-07	0.000123575
HCC and IH	50	Protein jagged-1:Extracellular domain	P78504	seq.5092.51	JAG1	2.28443	1.59607	3.26968	6.31309e-06	0.00218293	2.25645	1.60669	3.16898	2.64607e-06	0.000558079
HCC and IH	50	Carboxypeptidase M	P14384	seq.7768.10	CPM	1.86504	1.42231	2.44558	6.54871e-06	0.00225158	2.02348	1.58369	2.5854	1.72891e-08	7.79034e-06
HCC and IH	50	Lysosomal Pro-X carboxypeptidase	P42785	seq.5722.78	PRCP	2.4776	1.66969	3.67642	6.60673e-06	0.00226725	2.56146	1.76832	3.71034	6.51852e-07	0.000173965
HCC and IH	50	Protogenin	Q2VWP7	seq.21397.21	PRTG	2.0371	1.49479	2.77616	6.62678e-06	0.00226986	1.81698	1.37125	2.4076	3.20129e-05	0.00399832
HCC and IH	50	Oxygen-dependent coproporphyrinogen-III oxidase, mitochondrial	P36551	seq.18241.18	CPOX	1.94205	1.45435	2.5933	6.83966e-06	0.00232025	1.74249	1.37595	2.20666	4.05333e-06	0.000779955
HCC and IH	50	Kremen protein 1	Q96MU8	seq.17331.138	KREMEN1	2.44539	1.65601	3.61103	6.91228e-06	0.0023369	2.42982	1.66056	3.55544	4.84768e-06	0.000905091
HCC and IH	50	Cerebral dopamine neurotrophic factor	Q49AH0	seq.4962.52	CDNF	0.413475	0.2809	0.60862	7.55255e-06	0.00252526	0.47401	0.317117	0.708527	0.000272477	0.0204078
HCC and IH	50	Tumor necrosis factor receptor superfamily member 21	O75509	seq.9259.35	TNFRSF21	2.44729	1.65295	3.62334	7.81648e-06	0.00258504	2.24033	1.54985	3.23842	1.78066e-05	0.00252514
HCC and IH	50	Macrophage mannose receptor 1	P22897	seq.2637.77	MRC1	2.25578	1.57895	3.22275	7.83834e-06	0.00258758	2.30686	1.67409	3.17879	3.222e-07	9.66681e-05
HCC and IH	50	Ly6/PLAUR domain-containing protein 3	O95274	seq.13107.9	LYPD3	1.45326	1.23347	1.71222	7.89053e-06	0.0025954	1.25436	1.08554	1.44944	0.00211965	0.0845748
HCC and IH	50	N-acetyllactosaminide beta-1,3-N-acetylglucosaminyltransferase 2	Q9NY97	seq.7980.72	B3GNT2	1.99723	1.47389	2.70639	8.11284e-06	0.00265893	2.01496	1.49571	2.71449	4.0668e-06	0.000781723
HCC and IH	50	Insulin receptor	P06213	seq.3448.13	INSR	2.14867	1.53479	3.00809	8.36711e-06	0.00271782	1.87287	1.40273	2.50059	2.09247e-05	0.00284978
HCC and IH	50	Meteorin-like protein	Q641Q3	seq.21705.33	METRNL	2.07802	1.50572	2.86782	8.5808e-06	0.0027675	2.02506	1.46582	2.79766	1.87557e-05	0.00262942
HCC and IH	50	Synembryn-A	Q9NPQ8	seq.25245.22	RIC8A	0.328789	0.201173	0.537359	9.07844e-06	0.00289723	0.399777	0.264156	0.605027	1.44575e-05	0.00215063
HCC and IH	50	Cell growth regulator with EF hand domain protein 1	Q99674	seq.6257.56	CGREF1	2.06547	1.49806	2.84779	9.58273e-06	0.00305282	1.94235	1.38801	2.71808	0.000107746	0.0102071
HCC and IH	50	Gap junction delta-2 protein	Q9UKL4	seq.11678.105	GJD2	1.35225	1.18298	1.54573	9.74165e-06	0.00309263	1.32566	1.13648	1.54632	0.000332537	0.023606
HCC and IH	50	C-C motif chemokine 15	Q16663	seq.14109.15	CCL15	1.52845	1.26638	1.84476	9.82719e-06	0.00310896	1.46459	1.20612	1.77844	0.000117224	0.0108323
HCC and IH	50	Semaphorin-5A	Q13591	seq.13132.14	SEMA5A	2.12125	1.51949	2.96132	9.9688e-06	0.00313842	1.94947	1.43094	2.65589	2.32393e-05	0.00310467
HCC and IH	50	UMP-CMP kinase	P30085	seq.8312.139	CMPK1	0.345809	0.215545	0.554798	1.0688e-05	0.00331791	0.412457	0.256765	0.662552	0.000249943	0.0191449
HCC and IH	50	NKG2D ligand 2	Q9BZM5	seq.22583.47	ULBP2	0.447685	0.312713	0.640914	1.1331e-05	0.00347607	0.487627	0.348012	0.683252	3.0033e-05	0.00380054
HCC and IH	50	Adhesion G-protein coupled receptor D1	Q6QNK2	seq.21546.20	ADGRD1	1.72011	1.3501	2.19153	1.1382e-05	0.00348215	1.5586	1.14987	2.11262	0.00423718	0.130558
HCC and IH	50	Secreted frizzled-related protein 1	Q8N474	seq.3221.54	SFRP1	1.85055	1.40553	2.43648	1.15674e-05	0.00351897	1.75694	1.34066	2.30247	4.41002e-05	0.00509262
HCC and IH	50	Angiostatin	P00747	seq.3710.49	PLG	0.477485	0.34305	0.664603	1.17701e-05	0.00357465	0.531582	0.388359	0.727626	7.97293e-05	0.00807598
HCC and IH	50	Peroxisomal membrane protein PEX14:N-term	O75381	seq.8300.82	PEX14	1.94596	1.44475	2.62104	1.17896e-05	0.00357465	1.84633	1.39167	2.44954	2.12382e-05	0.00288596
HCC and IH	50	Protein S100-A11	P31949	seq.14011.17	S100A11	1.50314	1.25249	1.80394	1.19263e-05	0.00360012	1.38366	1.17298	1.63218	0.000116641	0.0108057
HCC and IH	50	Neutrophil gelatinase-associated lipocalin	P80188	seq.2836.68	LCN2	1.21496	1.11355	1.3256	1.19497e-05	0.00360012	1.17397	1.05667	1.30428	0.0028237	0.102195
HCC and IH	50	Seizure 6-like protein	Q9BYH1	seq.19563.3	SEZ6L	2.36515	1.60856	3.47758	1.20438e-05	0.00361819	1.65427	1.14982	2.38001	0.00668256	0.16986
HCC and IH	50	Endothelial cell-derived lipase	Q9Y5X9	seq.23148.100	LIPG	0.481524	0.347021	0.668159	1.22723e-05	0.0036661	0.547886	0.393606	0.762639	0.000362597	0.0250092
HCC and IH	50	Beta-hexosaminidase subunit beta	P07686	seq.15470.11	HEXB	1.80819	1.38626	2.35853	1.24728e-05	0.0036987	1.79177	1.39888	2.29501	3.87744e-06	0.000754073
HCC and IH	50	Ethylmalonyl-CoA decarboxylase	Q9NTX5	seq.20952.15	ECHDC1	2.2065	1.54691	3.14734	1.25605e-05	0.00371565	2.32078	1.66343	3.23789	7.23222e-07	0.000188539
HCC and IH	50	Sulfatase-modifying factor 2	Q8NBJ7	seq.6069.71	SUMF2	1.83559	1.39749	2.41102	1.26766e-05	0.00374391	1.72113	1.36516	2.16991	4.36776e-06	0.000829943
HCC and IH	50	CUB domain-containing protein 1	Q9H5V8	seq.16818.200	CDCP1	2.57994	1.68353	3.95364	1.35085e-05	0.00393021	2.37915	1.60109	3.53531	1.79239e-05	0.00253585
HCC and IH	50	Glyoxylate reductase/hydroxypyruvate reductase	Q9UBQ7	seq.18295.102	GRHPR	1.74308	1.357	2.239	1.3629e-05	0.00395468	1.63295	1.11297	2.39586	0.0121689	0.236093
HCC and IH	50	Carbonic anhydrase 6	P23280	seq.13747.9	CA6	0.566615	0.438583	0.732023	1.37954e-05	0.00399661	0.53882	0.42721	0.679587	1.77147e-07	5.81632e-05
HCC and IH	50	Hematopoietic SH2 domain-containing protein	Q96JZ2	seq.23531.79	HSH2D	1.28881	1.14906	1.44554	1.47157e-05	0.00418994	1.23427	1.09359	1.39305	0.000651939	0.0380159
HCC and IH	50	Contactin-4	Q8IWV2	seq.3298.52	CNTN4	2.19179	1.53649	3.12657	1.49199e-05	0.00421517	2.07931	1.43373	3.01557	0.000113622	0.0106179
HCC and IH	50	Alpha-2-antiplasmin	P08697	seq.3024.18	SERPINF2	0.491989	0.356789	0.678421	1.51348e-05	0.00426266	0.526183	0.377352	0.733715	0.000153479	0.0132409
HCC and IH	50	R-spondin-1	Q2MKA7	seq.16614.27	RSPO1	1.38515	1.19506	1.60549	1.51826e-05	0.00426951	1.27003	1.0819	1.49086	0.003473	0.115954
HCC and IH	50	Neurofilament light polypeptide	P07196	seq.10082.251	NEFL	1.54995	1.26993	1.8917	1.62854e-05	0.00451681	1.51372	1.21772	1.88166	0.000188175	0.015446
HCC and IH	50	Interleukin-36 alpha	Q9UHA7	seq.14150.7	IL36A	0.376347	0.24065	0.588562	1.84076e-05	0.00495737	0.439973	0.305107	0.634453	1.10143e-05	0.00174529
HCC and IH	50	Neurogenic locus notch homolog protein 1	P46531	seq.5107.7	NOTCH1	2.38822	1.6036	3.55674	1.83633e-05	0.00495737	2.03237	1.37511	3.00377	0.000373531	0.0255506
HCC and IH	50	Interleukin-1 receptor type 2	P27930	seq.14133.93	IL1R2	2.23341	1.54612	3.22621	1.85034e-05	0.0049585	2.01412	1.47328	2.7535	1.13939e-05	0.00178833
HCC and IH	50	Toll-like receptor 4:Lymphocyte antigen 96 complex	O00206|Q9Y6Y9	seq.3647.49	TLR4|LY96	1.94253	1.4334	2.6325	1.85356e-05	0.00495983	1.89779	1.4759	2.44029	5.89695e-07	0.000159669
HCC and IH	50	Fermitin family homolog 3	Q86UX7	seq.12599.10	FERMT3	0.433859	0.295942	0.63605	1.88386e-05	0.0050294	0.441762	0.300726	0.648942	3.12974e-05	0.00392511
HCC and IH	50	Laminin subunit gamma-2	Q13753	seq.9580.5	LAMC2	2.02928	1.46735	2.80641	1.88508e-05	0.0050294	1.93503	1.43307	2.6128	1.6437e-05	0.00238094
HCC and IH	50	Angiopoietin-2	O15123	seq.2602.2	ANGPT2	2.27974	1.56247	3.32629	1.90938e-05	0.00507938	2.19919	1.51717	3.18781	3.17187e-05	0.00396702
HCC and IH	50	Neuronal cell adhesion molecule	Q92823	seq.5109.24	NRCAM	1.584	1.28271	1.95607	1.92883e-05	0.00512362	1.48846	1.21375	1.82534	0.00013295	0.0119994
HCC and IH	50	GrpE protein homolog 1, mitochondrial	Q9HAV7	seq.7113.1	GRPEL1	2.18286	1.52543	3.12363	1.95843e-05	0.00518715	2.04463	1.57295	2.65775	9.0371e-08	3.34392e-05
HCC and IH	50	Complement factor H-related protein 5	Q9BXR6	seq.16055.3	CFHR5	0.720171	0.619316	0.837449	2.00304e-05	0.00528991	0.795057	0.706314	0.894949	0.000145855	0.0127781
HCC and IH	50	Phytanoyl-CoA dioxygenase, peroxisomal	O14832	seq.23369.17	PHYH	0.23324	0.119348	0.455816	2.06001e-05	0.00539346	0.289928	0.149985	0.560444	0.000231513	0.0180397
HCC and IH	50	Complement factor H-related protein 5	Q9BXR6	seq.7885.17	CFHR5	0.614268	0.490746	0.768882	2.09539e-05	0.00545475	0.587624	0.437329	0.789571	0.000419305	0.0277242
HCC and IH	50	Carbonic anhydrase 6	P23280	seq.3352.80	CA6	0.593251	0.466289	0.754782	2.13999e-05	0.0055235	0.564492	0.450831	0.706809	6.19831e-07	0.000166837
HCC and IH	50	Transmembrane glycoprotein NMB:Extracellular domain	Q14956	seq.8289.8	GPNMB	1.49142	1.24025	1.79347	2.15428e-05	0.00554468	1.38967	1.16576	1.65659	0.000241606	0.0186899
HCC and IH	50	C-C motif chemokine 21	O00585	seq.2516.57	CCL21	1.82998	1.38448	2.41882	2.17979e-05	0.00559455	1.82246	1.3795	2.40765	2.39484e-05	0.00318308
HCC and IH	50	Adhesion G protein-coupled receptor E2	Q9UHX3	seq.4546.27	ADGRE2	2.23609	1.54119	3.24432	2.25536e-05	0.00574801	1.87715	1.34771	2.61457	0.000195178	0.0158818
HCC and IH	50	Complement factor H-related protein 4	Q92496	seq.6471.53	CFHR4	0.570871	0.4405	0.739827	2.25344e-05	0.00574801	0.599566	0.463316	0.775883	0.000100548	0.00970977
HCC and IH	50	Macrophage scavenger receptor types I and II:Extracellular domain	P21757	seq.15533.97	MSR1	2.43799	1.61424	3.6821	2.27157e-05	0.00578125	2.41527	1.69396	3.44375	1.1043e-06	0.000263572
HCC and IH	50	Tumor necrosis factor receptor superfamily member 1B	P20333	seq.3152.57	TNFRSF1B	1.81001	1.37472	2.38314	2.36267e-05	0.00594368	1.69915	1.3101	2.20374	6.44287e-05	0.00683382
HCC and IH	50	Killer cell immunoglobulin-like receptor 3DL1	P43629	seq.18907.97	KIR3DL1	0.431181	0.291768	0.637208	2.42622e-05	0.00608141	0.498245	0.343614	0.722463	0.000238034	0.01847
HCC and IH	50	Mucin-16	Q8WXI7	seq.15565.102	MUC16	1.54682	1.26308	1.89428	2.45396e-05	0.00614249	1.56451	1.27442	1.92063	1.88982e-05	0.00264291
HCC and IH	50	Homogentisate 1,2-dioxygenase	Q93099	seq.9832.33	HGD	2.2161	1.53057	3.20867	2.50811e-05	0.00625227	2.29446	1.61484	3.26011	3.58546e-06	0.000708635
HCC and IH	50	Dipeptidyl peptidase 1	P53634	seq.13730.18	CTSC	2.007	1.45041	2.77719	2.62368e-05	0.00647833	1.87879	1.36427	2.58736	0.000112251	0.0105221
HCC and IH	50	Uronyl 2-sulfotransferase	Q9Y2C2	seq.8364.74	UST	1.59223	1.2814	1.97846	2.69588e-05	0.00658663	1.37721	1.1136	1.70323	0.00315083	0.109698
HCC and IH	50	Drebrin-like protein	Q9UJU6	seq.4978.54	DBNL	0.430893	0.29071	0.638674	2.75218e-05	0.00670476	0.426726	0.282999	0.643446	4.8194e-05	0.00546153
HCC and IH	50	Serine/threonine-protein kinase Sgk1	O00141	seq.21144.160	SGK1	0.379964	0.241649	0.597449	2.78172e-05	0.00673817	0.410641	0.278691	0.605065	6.77917e-06	0.00119703
HCC and IH	50	Complement C1q tumor necrosis factor-related protein 1	Q9BXJ1	seq.6304.8	C1QTNF1	1.76336	1.35234	2.29931	2.79959e-05	0.00674808	1.70623	1.25866	2.31294	0.0005773	0.0348686
HCC and IH	50	T-cell surface glycoprotein CD8 alpha chain	P01732	seq.5992.50	CD8A	1.57918	1.27493	1.95603	2.85871e-05	0.00685432	1.48636	1.17828	1.87499	0.000824741	0.0447553
HCC and IH	50	Glycogen phosphorylase, liver form	P06737	seq.11441.11	PYGL	2.16455	1.50672	3.1096	2.94337e-05	0.00702341	2.21715	1.58353	3.10429	3.53725e-06	0.000702152
HCC and IH	50	Cathepsin B	P07858	seq.3061.61	CTSB	1.98136	1.43688	2.73216	3.03144e-05	0.00719277	1.77629	1.28957	2.44673	0.000437217	0.0285051
HCC and IH	50	Sialic acid-binding Ig-like lectin 11:Extracellular domain, Isoform 1	Q96RL6	seq.20538.71	SIGLEC11	1.66702	1.31098	2.11976	3.06089e-05	0.00725152	1.6651	1.30348	2.12704	4.47184e-05	0.0051477
HCC and IH	50	Fumarylacetoacetase	P16930	seq.11424.4	FAH	2.32954	1.56485	3.46792	3.10221e-05	0.00733203	2.3879	1.71067	3.33326	3.13789e-07	9.46691e-05
HCC and IH	50	Tumor necrosis factor ligand superfamily member 13B	Q9Y275	seq.3059.50	TNFSF13B	1.97346	1.43255	2.71862	3.19123e-05	0.00751319	1.6948	1.30954	2.1934	6.08218e-05	0.00654652
HCC and IH	50	Collagen alpha-1(V) chain	P20908	seq.22047.46	COL5A1	2.07046	1.46924	2.91771	3.20562e-05	0.00753735	1.84379	1.34268	2.5319	0.000156148	0.0134225
HCC and IH	50	Hepatocyte growth factor receptor	P08581	seq.2837.3	MET	2.19591	1.5155	3.1818	3.22074e-05	0.00756313	1.87494	1.29162	2.7217	0.000947058	0.0489927
HCC and IH	50	TLR4 interactor with leucine rich repeats:Extracellular domain	Q7L0X0	seq.6527.1	TRIL	2.3122	1.55711	3.43346	3.24907e-05	0.00761985	1.92598	1.36223	2.72303	0.000207624	0.0166305
HCC and IH	50	Tripeptidyl-peptidase 1	O14773	seq.17691.1	TPP1	1.87986	1.39569	2.53198	3.26446e-05	0.00763629	1.81218	1.37928	2.38096	1.96454e-05	0.00272234
HCC and IH	50	Dihydrolipoyl dehydrogenase, mitochondrial	P09622	seq.10025.1	DLD	2.06066	1.464	2.90049	3.39181e-05	0.00788357	1.84799	1.39587	2.44655	1.78836e-05	0.00253212
HCC and IH	50	Protein FAM3B	P58499	seq.9177.6	FAM3B	2.08823	1.47343	2.95954	3.49578e-05	0.00809426	2.0043	1.5009	2.67653	2.45595e-06	0.000522212
HCC and IH	50	B9 domain-containing protein 2	Q9BPU9	seq.21356.6	B9D2	0.379303	0.239623	0.600403	3.51619e-05	0.00812124	0.496504	0.340873	0.72319	0.000263251	0.0198884
HCC and IH	50	Haptoglobin	P00738	seq.3054.3	HP	0.718312	0.614103	0.840206	3.51634e-05	0.00812124	0.791431	0.659051	0.950402	0.0122552	0.236995
HCC and IH	50	60S ribosomal protein L12	P30050	seq.19183.164	RPL12	1.8681	1.38869	2.51302	3.62506e-05	0.00830915	1.78327	1.35355	2.34941	3.92188e-05	0.00466796
HCC and IH	50	Transcription initiation factor TFIID subunit 12	Q16514	seq.22797.20	TAF12	1.63165	1.29339	2.05838	3.62034e-05	0.00830915	1.54253	1.24228	1.91534	8.69889e-05	0.00867153
HCC and IH	50	Interleukin-1 Receptor accessory protein	Q9NPH3	seq.14048.7	IL1RAP	0.435454	0.293258	0.646598	3.75985e-05	0.00850048	0.423723	0.274524	0.654011	0.000105537	0.0100478
HCC and IH	50	Alpha-2-macroglobulin	P01023	seq.3708.62	A2M	1.80964	1.36482	2.39943	3.77376e-05	0.00851153	1.68084	1.19172	2.37071	0.00307967	0.108192
HCC and IH	50	Retinoblastoma-like protein 2	Q08999	seq.13565.2	RBL2	1.68583	1.31444	2.16215	3.89767e-05	0.00871477	1.58393	1.274	1.96927	3.47675e-05	0.0042378
HCC and IH	50	Beta-defensin 1	P60022	seq.6629.3	DEFB1	1.89526	1.39759	2.57014	3.88967e-05	0.00871477	1.83698	1.36029	2.48071	7.26416e-05	0.00751954
HCC and IH	50	Tyrosine-protein kinase transmembrane receptor ROR2	Q01974	seq.7861.9	ROR2	1.69578	1.3185	2.18101	3.89573e-05	0.00871477	1.604	1.24202	2.07148	0.000293499	0.021531
HCC and IH	50	Trans-3-hydroxy-L-proline dehydratase	Q96EM0	seq.23380.16	L3HYPDH	1.34527	1.16776	1.54977	3.99073e-05	0.0088769	1.28064	1.13284	1.44773	7.70524e-05	0.00786603
HCC and IH	50	Hepatocyte growth factor	P14210	seq.2681.23	HGF	1.32189	1.15708	1.51017	4.00178e-05	0.00888214	1.34554	1.16265	1.5572	6.83795e-05	0.00719426
HCC and IH	50	Astacin-like metalloendopeptidase	Q6HA08	seq.7993.23	ASTL	1.34321	1.16654	1.54663	4.11402e-05	0.00904806	1.3301	1.18006	1.49922	2.99209e-06	0.000613312
HCC and IH	50	Aldo-keto reductase family 1 member C2	P52895	seq.21271.53	AKR1C2	1.43323	1.20667	1.70234	4.13345e-05	0.0090749	1.43764	1.20522	1.71486	5.46381e-05	0.00600508
HCC and IH	50	Nicotinamide N-methyltransferase	P40261	seq.19376.74	NNMT	1.60082	1.27831	2.0047	4.14697e-05	0.00908075	1.31539	1.16754	1.48196	6.5982e-06	0.00117189
HCC and IH	50	Dolichyl-diphosphooligosaccharide--protein glycosyltransferase subunit 1:Cytoplasmic domain	P04843	seq.10490.3	RPN1	1.3868	1.18568	1.62204	4.30393e-05	0.00932561	1.40547	1.23493	1.59956	2.50644e-07	7.86122e-05
HCC and IH	50	Beta-glucuronidase	P08236	seq.15562.24	GUSB	1.88738	1.39184	2.55935	4.3561e-05	0.00937178	1.85319	1.41144	2.4332	8.97639e-06	0.00148432
HCC and IH	50	Serine protease HTRA2, mitochondrial	O43464	seq.3317.33	HTRA2	2.6904	1.67358	4.32501	4.38607e-05	0.00942365	2.55887	1.80479	3.62802	1.32913e-07	4.58712e-05
HCC and IH	50	Apolipoprotein L1	O14791	seq.11510.31	APOL1	0.528375	0.388956	0.717767	4.47089e-05	0.0095399	0.556519	0.40145	0.771486	0.000436696	0.0284813
HCC and IH	50	Integrin alpha-I: beta-1 complex	P56199|P05556	seq.3503.4	ITGA1|ITGB1	2.64907	1.65939	4.22901	4.46233e-05	0.0095399	2.62618	1.68446	4.09438	2.03138e-05	0.00278322
HCC and IH	50	CD5 antigen-like	O43866	seq.3293.2	CD5L	1.97707	1.42513	2.74278	4.48227e-05	0.00954706	1.90221	1.38852	2.60594	6.2334e-05	0.00666597
HCC and IH	50	Corticosteroid 11-beta-dehydrogenase isozyme 1	P28845	seq.21967.20	HSD11B1	1.75954	1.34123	2.3083	4.50806e-05	0.00958554	1.55793	1.19199	2.03621	0.00117179	0.0569107
HCC and IH	50	C-C motif chemokine 15	Q16663	seq.3509.1	CCL15	1.66485	1.30267	2.12773	4.64961e-05	0.00980835	1.62675	1.26481	2.09228	0.000150914	0.0130705
HCC and IH	50	Translocon-associated protein subunit alpha	P43307	seq.8106.15	SSR1	0.313741	0.179096	0.549611	5.06723e-05	0.0105168	0.453059	0.272726	0.752634	0.00223275	0.0878375
HCC and IH	50	GDNF family receptor alpha-2	O00451	seq.2515.14	GFRA2	1.89205	1.38819	2.5788	5.4353e-05	0.0110739	1.78422	1.27101	2.50465	0.000820295	0.0445788
HCC and IH	50	Macrosialin	P34810	seq.18922.27	CD68	1.89704	1.38986	2.58931	5.48193e-05	0.0111261	1.76889	1.40278	2.23055	1.43062e-06	0.000327095
HCC and IH	50	Cadherin-15:Extracellular domain	P55291	seq.5410.53	CDH15	0.441785	0.297048	0.657046	5.48538e-05	0.0111261	0.585669	0.423357	0.810211	0.00123339	0.0588789
HCC and IH	50	Alpha-N-acetylgalactosaminide alpha-2,6-sialyltransferase 3	Q8NDV1	seq.10705.14	ST6GALNAC3	1.36264	1.17227	1.58392	5.57384e-05	0.011273	1.31264	1.15451	1.49243	3.27163e-05	0.00406666
HCC and IH	50	Bone morphogenetic protein 5	P22003	seq.21883.17	BMP5	1.83468	1.36543	2.46519	5.65892e-05	0.0114197	1.80072	1.37168	2.36395	2.27488e-05	0.00305257
HCC and IH	50	Apolipoprotein M	O95445	seq.14125.5	APOM	0.42569	0.280856	0.645215	5.69512e-05	0.0114547	0.393276	0.265968	0.58152	2.91729e-06	0.000601362
HCC and IH	50	Leucine-rich repeat-containing protein 4	Q9HBW1	seq.21690.31	LRRC4	1.93847	1.4043	2.67583	5.71035e-05	0.0114726	1.95871	1.38663	2.76682	0.000136292	0.0121968
HCC and IH	50	CD81 antigen	P60033	seq.20574.8	CD81	1.35655	1.16924	1.57387	5.76155e-05	0.0115247	1.31699	1.18325	1.46585	4.66317e-07	0.000132359
HCC and IH	50	Heat shock cognate 71 kDa protein	P11142	seq.5903.91	HSPA8	1.54563	1.2501	1.91101	5.77478e-05	0.0115265	1.48246	1.19898	1.83295	0.000276968	0.0206339
HCC and IH	50	Activity-regulated cytoskeleton-associated protein	Q7LC44	seq.21343.3	ARC	1.31666	1.15122	1.50587	5.92924e-05	0.0117256	1.25207	1.1219	1.39734	5.97442e-05	0.00643814
HCC and IH	50	CMRF35-like molecule 6	Q08708	seq.5066.134	CD300C	1.80993	1.35407	2.41927	6.13946e-05	0.0119587	1.89948	1.42373	2.53419	1.28984e-05	0.00197017
HCC and IH	50	Stomatin-like protein 2, mitochondrial	Q9UJZ1	seq.6555.58	STOML2	0.505085	0.361648	0.705412	6.13576e-05	0.0119587	0.591078	0.457396	0.763833	5.83398e-05	0.00632043
HCC and IH	50	Chordin-like protein 2	Q6WN34	seq.6086.15	CHRDL2	1.97305	1.41403	2.75309	6.38129e-05	0.0122806	1.80988	1.31525	2.49055	0.000270121	0.0202729
HCC and IH	50	Lysosomal acid phosphatase	P11117	seq.9237.54	ACP2	1.39689	1.18567	1.64575	6.44053e-05	0.01238	1.28809	1.10483	1.50173	0.00122378	0.0585925
HCC and IH	50	Alpha-parvin	Q9NVD7	seq.13434.172	PARVA	1.5681	1.25686	1.95641	6.74061e-05	0.0128082	1.38928	1.16096	1.6625	0.00033144	0.0235477
HCC and IH	50	PDZ domain-containing protein GIPC2	Q8TF65	seq.20921.1	GIPC2	1.64044	1.2852	2.09387	7.03443e-05	0.0132757	1.63423	1.25371	2.13026	0.00028132	0.0208846
HCC and IH	50	Vascular non-inflammatory molecule 2	O95498	seq.15480.2	VNN2	1.93832	1.39839	2.68671	7.09799e-05	0.0133343	2.16326	1.59473	2.93446	7.04764e-07	0.000184872
HCC and IH	50	Forkhead box protein O4	P98177	seq.22147.19	FOXO4	1.2171	1.10436	1.34134	7.44163e-05	0.013781	1.23546	1.11955	1.36337	2.59061e-05	0.0033904
HCC and IH	50	Pyruvate kinase PKLR	P30613	seq.11203.97	PKLR	1.82107	1.35363	2.44992	7.47245e-05	0.0138183	1.72667	1.36108	2.19046	6.80779e-06	0.0011986
HCC and IH	50	RING finger protein 148:region 1	Q8N7C7	seq.7742.11	RNF148	1.23684	1.11325	1.37415	7.5817e-05	0.0139272	1.23665	1.13811	1.34373	5.34866e-07	0.000147409
HCC and IH	50	Cadherin-5	P33151	seq.2819.23	CDH5	1.93498	1.39518	2.68364	7.6334e-05	0.0140023	1.79527	1.30822	2.46366	0.000290288	0.0213556
HCC and IH	50	Synaptotagmin-1	P21579	seq.21328.2	SYT1	0.248433	0.124573	0.495444	7.68165e-05	0.0140682	0.27124	0.152484	0.482484	8.98718e-06	0.00148476
HCC and IH	50	von Willebrand factor	P04275	seq.3050.7	VWF	2.28305	1.5156	3.4391	7.84014e-05	0.0143153	2.18875	1.45158	3.30029	0.000185111	0.0152564
HCC and IH	50	PWWP domain-containing protein MUM1	Q2TAK8	seq.22385.2	PWWP3A	1.36663	1.16986	1.59649	8.21895e-05	0.0147848	1.26876	1.0993	1.46433	0.00113621	0.0556726
HCC and IH	50	Carbohydrate sulfotransferase 15	Q7LFX5	seq.4469.78	CHST15	2.14593	1.46753	3.13795	8.19954e-05	0.0147848	2.05323	1.38325	3.04771	0.000357048	0.024767
HCC and IH	50	Ubiquitin-like protein ISG15	P05161	seq.14151.4	ISG15	1.61469	1.27135	2.05077	8.55652e-05	0.0152416	1.70333	1.33688	2.17024	1.63923e-05	0.00237636
HCC and IH	50	Chordin-like protein 1	Q9BU40	seq.3362.61	CHRDL1	2.01735	1.42139	2.86317	8.55294e-05	0.0152416	1.892	1.32585	2.6999	0.000440271	0.0286239
HCC and IH	50	Ornithine decarboxylase	P11926	seq.13689.2	ODC1	0.4243	0.276619	0.650826	8.57115e-05	0.0152527	0.487572	0.319995	0.742907	0.000828374	0.044859
HCC and IH	50	Nidogen-1	P14543	seq.3213.65	NID1	1.82946	1.35311	2.47351	8.66863e-05	0.0153961	1.82484	1.29269	2.57607	0.000627488	0.0369328
HCC and IH	50	Tenascin	P24821	seq.6260.14	TNC	1.97282	1.4051	2.76993	8.69783e-05	0.0154029	1.80961	1.29067	2.5372	0.000582062	0.0350517
HCC and IH	50	Cysteine-rich motor neuron 1 protein:Extracellular domain	Q9NZV1	seq.6502.50	CRIM1	1.68863	1.29958	2.19416	8.81152e-05	0.0155556	1.59266	1.26996	1.99735	5.60774e-05	0.00611533
HCC and IH	50	Glutathione synthetase	P48637	seq.15526.33	GSS	1.98451	1.40794	2.7972	9.0917e-05	0.0158938	2.03154	1.458	2.83071	2.81621e-05	0.00363187
HCC and IH	50	Granulins	P28799	seq.4992.49	GRN	1.82263	1.34855	2.46338	9.40208e-05	0.0163066	1.81676	1.30032	2.53832	0.00046702	0.0298815
HCC and IH	50	Collagen alpha-3(VI) chain:Bovine pancreatic trypsin inhibitor/Kunitz inhibitor domain, isoform 1	P12111	seq.11196.31	COL6A3	1.76006	1.32471	2.33848	9.63631e-05	0.0165971	1.84894	1.42454	2.39977	3.84312e-06	0.000751408
HCC and IH	50	Proactivator polypeptide-like 1	Q6NUJ1	seq.8814.33	PSAPL1	0.557778	0.415917	0.748026	9.66261e-05	0.0166267	0.660464	0.487264	0.895229	0.00751214	0.181793
HCC and IH	50	Contactin-2	Q02246	seq.3296.92	CNTN2	1.69681	1.30059	2.21374	9.73746e-05	0.0167082	1.69092	1.29591	2.20635	0.000109048	0.0103106
HCC and IH	50	Tenascin	P24821	seq.5738.25	TNC	1.89857	1.37522	2.6211	9.76139e-05	0.0167335	1.59668	1.16548	2.18742	0.00357499	0.117954
HCC and IH	50	Cytotoxic and regulatory T-cell molecule	O95727	seq.7968.15	CRTAM	1.63375	1.27612	2.09159	9.84273e-05	0.0167939	1.58361	1.26673	1.97977	5.44758e-05	0.0059981
HCC and IH	50	Axonemal dynein light intermediate polypeptide 1	O14645	seq.20437.9	DNALI1	1.27201	1.12685	1.43586	9.95023e-05	0.0169298	1.2841	1.12442	1.46646	0.000223592	0.0175773
HCC and IH	50	Lymphocyte antigen 75	O60449	seq.16620.26	LY75	2.28137	1.5056	3.45688	0.000100319	0.017024	2.21899	1.52711	3.22435	2.90652e-05	0.00371157
HCC and IH	50	Asporin	Q9BXN1	seq.6451.64	ASPN	2.10332	1.44557	3.06035	0.000101927	0.0171999	2.09724	1.45888	3.01492	6.34805e-05	0.00675685
HCC and IH	50	THAP domain-containing protein 4	Q8WY91	seq.24490.16	THAP4	1.54902	1.24218	1.93164	0.000102094	0.0172101	1.39964	1.16421	1.68268	0.000346145	0.0242043
HCC and IH	50	Spermatogenesis-associated protein 20	Q8TB22	seq.11117.2	SPATA20	1.42462	1.19132	1.7036	0.000105073	0.0176144	1.40982	1.16772	1.70211	0.000352828	0.0245584
HCC and IH	50	Insulin-like growth factor II:Mature	P01344	seq.15295.81	IGF2	0.63551	0.505267	0.799325	0.000106952	0.0178148	0.692576	0.574597	0.83478	0.000115576	0.0107264
HCC and IH	50	Staphylococcal nuclease domain-containing protein 1	Q7KZF4	seq.24416.20	SND1	1.35386	1.16122	1.57846	0.000109406	0.0181405	1.21397	1.09413	1.34694	0.000255786	0.0194407
HCC and IH	50	Heat shock 70 kDa protein 1A	P0DMV8	seq.10721.76	HSPA1A	1.89709	1.37138	2.62431	0.000109923	0.0181932	1.68107	1.23959	2.27978	0.000832248	0.0449622
HCC and IH	50	Interleukin-12 subunit beta	P29460	seq.13733.5	IL12B	1.82682	1.34571	2.47995	0.000111567	0.0183818	1.76587	1.32917	2.34605	8.73655e-05	0.0086956
HCC and IH	50	Poly(U)-binding-splicing factor PUF60	Q9UHX1	seq.10575.31	PUF60	1.80035	1.33597	2.42614	0.000111972	0.018432	1.65139	1.30715	2.0863	2.60287e-05	0.0033952
HCC and IH	50	C4b-binding protein alpha chain	P04003	seq.9449.150	C4BPA	0.528432	0.382079	0.730845	0.000115673	0.0189368	0.583299	0.422418	0.805451	0.00106015	0.0528987
HCC and IH	50	Dickkopf-related protein 3	Q9UBP4	seq.3607.71	DKK3	2.02529	1.41317	2.90257	0.000121295	0.0195602	1.62147	1.15434	2.27763	0.00530563	0.14833
HCC and IH	50	Torsin-1A-interacting protein 1:Perinuclear domain	Q5JTV8	seq.10606.34	TOR1AIP1	1.46281	1.20466	1.77629	0.000123257	0.019789	1.3705	1.12111	1.67538	0.00210138	0.0841627
HCC and IH	50	UDP-glucuronosyltransferase 1-6	P19224	seq.7891.45	UGT1A6	1.58321	1.25205	2.00196	0.000124341	0.019928	1.41278	1.10651	1.80382	0.00557446	0.152343
HCC and IH	50	Carbohydrate sulfotransferase 9	Q7L1S5	seq.11646.4	CHST9	1.77471	1.32351	2.37972	0.000126711	0.020109	1.83434	1.43268	2.3486	1.49816e-06	0.000340826
HCC and IH	50	72 kDa type IV collagenase	P08253	seq.4160.49	MMP2	1.97168	1.39308	2.79058	0.00012784	0.0202044	1.66979	1.1509	2.42262	0.00692991	0.173971
HCC and IH	50	Dual specificity phosphatase DUPD1	Q68J44	seq.23323.25	DUPD1	1.26558	1.12175	1.42784	0.000129868	0.0204363	1.23243	1.0958	1.38611	0.000490531	0.0308851
HCC and IH	50	Hepatocyte growth factor activator	Q04756	seq.8385.248	HGFAC	0.726393	0.61665	0.855668	0.000130636	0.0205217	0.764974	0.669763	0.87372	7.79482e-05	0.00793969
HCC and IH	50	Polypeptide N-acetylgalactosaminyltransferase 4	Q8N4A0	seq.21722.21	GALNT4	1.87583	1.35846	2.59024	0.000133061	0.0207595	1.58677	1.19706	2.10336	0.00132321	0.0613541
HCC and IH	50	Sulfatase-modifying factor 1	Q8NBK3	seq.6941.11	SUMF1	0.404689	0.254279	0.644068	0.000135816	0.0210452	0.431671	0.278191	0.669827	0.000178455	0.0148629
HCC and IH	50	Protein eva-1 homolog C:Cytoplasmic domain	P58658	seq.7008.13	EVA1C	2.06456	1.42258	2.99626	0.000136258	0.0210807	1.92579	1.32757	2.79358	0.000554469	0.0338401
HCC and IH	50	Mannosyl-oligosaccharide 1,2-alpha-mannosidase IC	Q9NR34	seq.13427.66	MAN1C1	2.02522	1.40875	2.91146	0.000138675	0.021343	1.78188	1.30068	2.4411	0.000322023	0.0230211
HCC and IH	50	Lipopolysaccharide-binding protein	P18428	seq.3074.6	LBP	2.03679	1.41252	2.93694	0.000139204	0.0213882	1.95749	1.39219	2.75233	0.000112004	0.0105043
HCC and IH	50	Protein argonaute-3	Q9H9G7	seq.15323.112	AGO3	2.09285	1.43047	3.06193	0.000142365	0.0218004	2.16607	1.51203	3.10303	2.50473e-05	0.00330025
HCC and IH	50	Enoyl-CoA hydratase, mitochondrial	P30084	seq.17787.1	ECHS1	2.36723	1.51845	3.69047	0.000142532	0.0218076	2.19289	1.55914	3.08425	6.41789e-06	0.00114755
HCC and IH	50	7-methylguanosine phosphate-specific 5'-nucleotidase	Q969T7	seq.19135.5	NT5C3B	1.4387	1.19272	1.73542	0.000143408	0.0219001	1.35488	1.1293	1.62552	0.0010806	0.0536253
HCC and IH	50	A disintegrin and metalloproteinase with thrombospondin motifs 13	Q76LX8	seq.3175.51	ADAMTS13	1.93921	1.37832	2.72834	0.000143497	0.0219001	1.88253	1.33481	2.65498	0.000310621	0.0224437
HCC and IH	50	CD28	P10747	seq.20521.83	CD28	1.59224	1.25261	2.02395	0.000144673	0.0220427	1.67665	1.31687	2.13472	2.74498e-05	0.00355511
HCC and IH	50	Interleukin-19	Q9UHD0	seq.3035.80	IL19	1.86934	1.35347	2.58185	0.000146398	0.0221757	1.80888	1.33282	2.45499	0.00014254	0.0125784
HCC and IH	50	Apolipoprotein A-V	Q6Q788	seq.11318.20	APOA5	0.384859	0.235	0.630282	0.000148216	0.0223589	0.36232	0.211719	0.620049	0.00021254	0.0169275
HCC and IH	50	Kininogen, HMW, Two Chain	P01042	seq.15343.337	KNG1	0.568652	0.424682	0.76143	0.000150682	0.0226365	0.584949	0.426593	0.802087	0.000870884	0.0462269
HCC and IH	50	Stromelysin-2	P09238	seq.8479.4	MMP10	1.56732	1.24222	1.97751	0.000151435	0.0227037	1.33043	1.07057	1.65336	0.0100227	0.212899
HCC and IH	50	von Willebrand factor A domain-containing protein 1	Q6PCB0	seq.6385.63	VWA1	1.90405	1.36436	2.65723	0.000152481	0.0227876	1.95224	1.41956	2.68479	3.86946e-05	0.00461159
HCC and IH	50	Cathepsin H	P09668	seq.8465.52	CTSH	2.06581	1.41865	3.00819	0.000154429	0.0230096	1.97348	1.40228	2.77735	9.64473e-05	0.0093834
HCC and IH	50	Cathepsin S	P25774	seq.3181.50	CTSS	1.97285	1.38686	2.80643	0.000157593	0.0233664	1.84406	1.30748	2.60085	0.000486334	0.030697
HCC and IH	50	Slit homolog 2 protein	O94813	seq.18930.28	SLIT2	1.86966	1.35064	2.58814	0.000162127	0.0238448	1.75075	1.20116	2.55181	0.00357383	0.117954
HCC and IH	50	Elongation factor 1-gamma	P26641	seq.24111.10	EEF1G	1.87838	1.35306	2.60765	0.000165455	0.0241827	1.77244	1.30072	2.41523	0.000288568	0.0212547
HCC and IH	50	Proline-rich protein 27	Q6MZM9	seq.9607.39	PRR27	0.539622	0.391326	0.744118	0.000168027	0.0244364	0.64404	0.492129	0.842845	0.00134757	0.062221
HCC and IH	50	Membrane cofactor protein	P15529	seq.17682.1	CD46	1.86326	1.34718	2.57706	0.00016923	0.024533	1.75668	1.23862	2.49141	0.00157575	0.068958
HCC and IH	50	Tenascin	P24821	seq.7131.207	TNC	1.81355	1.32907	2.47465	0.000174083	0.0250968	1.7477	1.29132	2.36539	0.000299464	0.0218466
HCC and IH	50	Semaphorin-3G	Q9NS98	seq.5628.21	SEMA3G	2.3367	1.49988	3.6404	0.000175336	0.0252535	2.21331	1.48621	3.29615	9.23055e-05	0.00904321
HCC and IH	50	Bone morphogenetic protein 4	P12644	seq.15667.39	BMP4	1.89371	1.35646	2.64374	0.000176165	0.0252968	1.69419	1.2459	2.30378	0.000773647	0.0428374
HCC and IH	50	Ubiquitin carboxyl-terminal hydrolase 25	Q9UHP3	seq.9215.117	USP25	0.221262	0.100476	0.48725	0.000180336	0.0257134	0.311685	0.172402	0.563492	0.000114052	0.0106362
HCC and IH	50	Microfibril-associated glycoprotein 4	P55083	seq.5636.10	MFAP4	2.14078	1.4367	3.18991	0.000183475	0.0259982	1.99883	1.45102	2.75346	2.25478e-05	0.00303455
HCC and IH	50	Fibroblast growth factor 7	P21781	seq.14031.18	FGF7	1.52487	1.2223	1.90233	0.000184852	0.0261527	1.25617	0.996515	1.58349	0.053551	0.464639
HCC and IH	50	Secreted frizzled-related protein 3	Q92765	seq.13740.51	FRZB	1.73178	1.29837	2.30987	0.000186396	0.0263302	1.78033	1.30036	2.43745	0.000319948	0.0229357
HCC and IH	50	Glycosaminoglycan xylosylkinase	O75063	seq.7198.197	FAM20B	1.89496	1.3548	2.65048	0.000188665	0.026589	1.68223	1.24019	2.28184	0.000825843	0.0447885
HCC and IH	50	Schlafen-like protein 1	Q499Z3	seq.23632.22	SLFNL1	0.420404	0.2667	0.662691	0.00018995	0.0267494	0.468936	0.305621	0.719522	0.000526341	0.0325424
HCC and IH	50	Extracellular glycoprotein lacritin	Q9GZZ8	seq.7163.26	LACRT	0.633958	0.498929	0.80553	0.000191754	0.0268787	0.744504	0.622653	0.890201	0.00121445	0.0582682
HCC and IH	50	Leukocyte immunoglobulin-like receptor subfamily B member 2	Q8N423	seq.5633.65	LILRB2	1.6012	1.2502	2.05074	0.000192457	0.0269359	1.48339	1.16439	1.88979	0.00141281	0.0640582
HCC and IH	50	Serine/threonine-protein kinase B-raf	P15056	seq.15669.7	BRAF	0.512056	0.359747	0.728851	0.000202421	0.027747	0.647724	0.483732	0.867312	0.00354821	0.117473
HCC and IH	50	Complement factor D	P00746	seq.13678.169	CFD	0.465977	0.31142	0.697241	0.000204062	0.0278541	0.438759	0.299038	0.643763	2.53528e-05	0.00333086
HCC and IH	50	Nucleoside diphosphate kinase, mitochondrial	O00746	seq.16809.1	NME4	0.36955	0.218497	0.625029	0.000204979	0.0279583	0.420378	0.245741	0.71912	0.00155749	0.0685882
HCC and IH	50	Protein CREG1	O75629	seq.9357.4	CREG1	1.78532	1.31436	2.42503	0.000207716	0.0282892	1.61002	1.27728	2.02945	5.53383e-05	0.00606011
HCC and IH	50	F-actin-capping protein subunit beta	P47756	seq.23557.110	CAPZB	1.29675	1.13005	1.48806	0.000214412	0.0288561	1.22039	1.05552	1.411	0.00714969	0.176901
HCC and IH	50	Alpha-(1,3)-fucosyltransferase 5	Q11128	seq.4549.78	FUT5	2.03381	1.39638	2.96222	0.000215309	0.0289128	1.9927	1.37749	2.88266	0.000252101	0.0192617
HCC and IH	50	Cathepsin Z	Q9UBR2	seq.4971.1	CTSZ	1.77005	1.30783	2.39561	0.00021721	0.0290617	1.74668	1.38354	2.20513	2.73099e-06	0.000572674
HCC and IH	50	NADP-dependent malic enzyme	P48163	seq.25060.18	ME1	1.84042	1.33194	2.54301	0.000217773	0.0290872	1.7291	1.32041	2.26428	6.8852e-05	0.00722727
HCC and IH	50	Lymphotactin	P47992	seq.14078.69	XCL1	1.42341	1.18033	1.71656	0.000219649	0.0292799	1.32086	1.13493	1.53725	0.000324147	0.0231366
HCC and IH	50	Nodal modulator 2	Q5JPE7	seq.25121.7	NOMO2	1.85767	1.33708	2.58095	0.000223002	0.0296401	2.00189	1.5031	2.6662	2.06096e-06	0.000449017
HCC and IH	50	Collagen alpha-1(XXVIII) chain	Q2UY09	seq.10702.1	COL28A1	1.79269	1.31468	2.4445	0.000225044	0.0297813	1.86308	1.41432	2.45423	9.62524e-06	0.00157306
HCC and IH	50	Aspartate aminotransferase, mitochondrial	P00505	seq.18233.10	GOT2	1.92622	1.35938	2.72943	0.000227262	0.0299875	1.55596	1.21913	1.98585	0.000382448	0.0259655
HCC and IH	50	GTP cyclohydrolase I feedback regulatory protein	P30047	seq.21118.48	GCHFR	1.75438	1.30055	2.36659	0.000232573	0.0305557	1.56309	1.28673	1.89881	6.80603e-06	0.0011986
HCC and IH	50	Pyruvate carboxylase, mitochondrial	P11498	seq.13990.1	PC	1.53854	1.22288	1.93568	0.000235592	0.0308632	1.47323	1.1896	1.82448	0.000383357	0.0260079
HCC and IH	50	Transmembrane protein 132C:Extracellular domain	Q8N3T6	seq.7173.141	TMEM132C	1.88122	1.34202	2.63707	0.000245273	0.0318834	1.71485	1.23554	2.3801	0.00126163	0.0595999
HCC and IH	50	Thioredoxin reductase 1, cytoplasmic	Q16881	seq.13967.14	TXNRD1	2.15893	1.43047	3.25836	0.000247584	0.0320882	2.11627	1.52208	2.94241	8.26383e-06	0.00139679
HCC and IH	50	Collagen Type III	P02461	seq.18880.81	COL3A1	1.76825	1.30306	2.39951	0.000252595	0.0326255	1.6914	1.27798	2.23856	0.000237632	0.0184501
HCC and IH	50	Lumican	P51884	seq.13114.50	LUM	1.94712	1.36252	2.78254	0.000253959	0.0327514	2.00368	1.38679	2.895	0.000214252	0.0170415
HCC and IH	50	Chloride intracellular channel protein 2	O15247	seq.17837.5	CLIC2	1.47712	1.19843	1.82062	0.000255293	0.0328599	1.38682	1.1424	1.68352	0.000946575	0.0489927
HCC and IH	50	Syntaxin-1A	Q16623	seq.19553.14	STX1A	0.518598	0.36466	0.737519	0.000257656	0.0329947	0.460787	0.326615	0.650077	1.02098e-05	0.00164936
HCC and IH	50	Histamine N-methyltransferase	P50135	seq.23178.95	HNMT	1.5247	1.216	1.91177	0.00025789	0.0330014	1.52478	1.24393	1.86905	4.8755e-05	0.00549731
HCC and IH	50	Bone morphogenetic protein 6	P22004	seq.3736.60	BMP6	1.63398	1.25529	2.12691	0.000261941	0.0333558	1.56455	1.25209	1.95498	8.2211e-05	0.00829508
HCC and IH	50	Ubiquitin	P62979	seq.4474.19	RPS27A	1.44651	1.18625	1.76387	0.000264645	0.0335129	1.38709	1.1597	1.65905	0.00034103	0.0239675
HCC and IH	50	Plexin-A1	Q9UIW2	seq.9005.16	PLXNA1	1.78896	1.3085	2.44586	0.000267385	0.0337659	1.436	1.13862	1.81103	0.00223884	0.0880112
HCC and IH	50	Heat shock 70 kDa protein 1A	P0DMV8	seq.10749.18	HSPA1A	1.78834	1.30793	2.44522	0.000270707	0.034049	1.7736	1.39118	2.26113	3.75366e-06	0.000736287
HCC and IH	50	Slit homolog 3 protein	O75094	seq.18931.40	SLIT3	1.37201	1.15726	1.62661	0.000270748	0.034049	1.34499	1.14451	1.58058	0.000319304	0.0229166
HCC and IH	50	L-Selectin	P14151	seq.4831.4	SELL	1.97868	1.36948	2.85888	0.000278336	0.034692	1.86749	1.30557	2.67126	0.000626241	0.0369036
HCC and IH	50	Aldo-keto reductase family 1 member B10	O60218	seq.16081.38	AKR1B10	1.95501	1.36156	2.80713	0.000281091	0.0349161	1.91255	1.40787	2.59813	3.3459e-05	0.00413745
HCC and IH	50	Pyruvate kinase PKLR	P30613	seq.15607.56	PKLR	1.62722	1.25123	2.1162	0.000281364	0.0349261	1.60735	1.2915	2.00044	2.12156e-05	0.00288508
HCC and IH	50	Variable charge X-linked protein 1	Q9H320	seq.23426.1	VCX	0.530894	0.377129	0.747351	0.000284398	0.0351829	0.594861	0.440549	0.803224	0.000698591	0.0397815
HCC and IH	50	Alpha-2-HS-glycoprotein	P02765	seq.3581.53	AHSG	1.53115	1.21515	1.92932	0.000303388	0.0367589	1.46915	1.18999	1.81378	0.000346398	0.0242126
HCC and IH	50	Heat shock 70 kDa protein 1A	P0DMV8	seq.10803.22	HSPA1A	1.84309	1.32237	2.56886	0.000306774	0.0370703	1.80794	1.02925	3.17577	0.0393703	0.410772
HCC and IH	50	Ubiquitin-conjugating enzyme E2 H	P62256	seq.21935.16	UBE2H	0.478292	0.320316	0.71418	0.000311336	0.0375223	0.58653	0.430136	0.799788	0.00074634	0.0417521
HCC and IH	50	Chymotrypsin-like elastase family member 1	Q9UNI1	seq.6107.3	CELA1	2.08838	1.39948	3.11641	0.000311339	0.0375223	1.93918	1.31805	2.85301	0.000774221	0.0428561
HCC and IH	50	Heme oxygenase 1	P09601	seq.17398.55	HMOX1	1.77287	1.2982	2.4211	0.000316399	0.0379171	1.58332	1.17896	2.12638	0.00225639	0.0884885
HCC and IH	50	Tenascin-X	P22105	seq.5698.60	TNXB	1.8714	1.33049	2.6322	0.000317444	0.037959	1.71709	1.23936	2.37896	0.00115384	0.0562792
HCC and IH	50	UDP-N-acetylhexosamine pyrophosphorylase	Q16222	seq.13580.2	UAP1	1.25561	1.10917	1.42137	0.000320957	0.0381765	1.27827	1.13803	1.43579	3.46154e-05	0.00423058
HCC and IH	50	Calsyntenin-1	O94985	seq.15521.4	CLSTN1	1.44191	1.18128	1.76004	0.000320824	0.0381765	1.4329	1.20974	1.69724	3.12324e-05	0.00392234
HCC and IH	50	CMRF35-like molecule 8	Q9UGN4	seq.5630.48	CD300A	1.94323	1.35309	2.79073	0.000321321	0.0381948	2.0068	1.38678	2.90404	0.000220598	0.0174246
HCC and IH	50	Stem cell growth factor-beta	Q9Y240	seq.2966.65	CLEC11A	1.89884	1.33841	2.69392	0.000326325	0.0386012	1.8049	1.24394	2.61884	0.00187458	0.0778449
HCC and IH	50	IGF-like family receptor 1	Q9H665	seq.7244.16	IGFLR1	1.39132	1.16189	1.66606	0.000328232	0.0386882	1.41798	1.13517	1.77124	0.0020903	0.0838811
HCC and IH	50	Leucine-rich repeat neuronal protein 1:Extracellular domain	Q6UXK5	seq.11586.2	LRRN1	1.28703	1.12138	1.47715	0.000331049	0.0388695	1.28107	1.14003	1.43957	3.15261e-05	0.00394834
HCC and IH	50	Integrin alpha-IIb: beta-3 complex	P08514|P05106	seq.3739.72	ITGA2B|ITGB3	0.450396	0.291386	0.696178	0.000330716	0.0388695	0.430176	0.273851	0.675737	0.00025115	0.0192051
HCC and IH	50	Neuroendocrine convertase 2	P16519	seq.6117.4	PCSK2	1.24379	1.10412	1.40114	0.000331044	0.0388695	1.20678	1.07948	1.34909	0.000950754	0.0490775
HCC and IH	50	Neuroligin-4, X-linked	Q8N0W4	seq.5357.60	NLGN4X	1.32524	1.13612	1.54583	0.000337548	0.0394766	1.35218	1.19887	1.52509	8.91514e-07	0.00022133
HCC and IH	50	Nutritionally-regulated adipose and cardiac enriched protein homolog	Q8N912	seq.13464.8	NRAC	0.163676	0.0607461	0.441012	0.000345057	0.0399225	0.175999	0.0701858	0.441336	0.000212348	0.0169196
HCC and IH	50	Glycerol-3-phosphate phosphatase	A6NDG6	seq.18235.16	PGP	1.98476	1.36334	2.88944	0.000346877	0.0400376	2.12787	1.45362	3.11486	0.000102765	0.00987678
HCC and IH	50	Integrin alpha-IIb: beta-3 complex	P08514|P05106	seq.19574.5	ITGA2B|ITGB3	0.451715	0.292197	0.698317	0.000349393	0.0401986	0.425553	0.27029	0.670003	0.000224854	0.017646
HCC and IH	50	E-selectin	P16581	seq.3470.1	SELE	1.96634	1.35643	2.85051	0.000358148	0.0408663	2.08842	1.46291	2.98139	5.02195e-05	0.00563848
HCC and IH	50	Cystatin-C	P01034	seq.2609.59	CST3	1.63423	1.24784	2.14027	0.000358653	0.0408983	1.60454	1.28323	2.00631	3.36297e-05	0.00414405
HCC and IH	50	dCTP pyrophosphatase 1	Q9H773	seq.4314.12	DCTPP1	2.03481	1.37728	3.00623	0.000360271	0.0409926	1.92713	1.34526	2.76068	0.000347254	0.0242353
HCC and IH	50	Bifunctional heparan sulfate N-deacetylase/N-sulfotransferase 1	P52848	seq.6927.7	NDST1	1.86617	1.3245	2.62936	0.000361634	0.0410413	1.94127	1.34417	2.8036	0.000404352	0.0269802
HCC and IH	50	Protocadherin-10:Cytoplasmic domain	Q9P2E7	seq.8780.2	PCDH10	0.528408	0.372006	0.750566	0.000367476	0.0414377	0.586161	0.414519	0.828878	0.00251353	0.0948296
HCC and IH	50	Muellerian-inhibiting factor	P03971	seq.4923.79	AMH	0.506893	0.348778	0.736687	0.00036793	0.0414632	0.494349	0.332343	0.735326	0.000505981	0.0316195
HCC and IH	50	Peptidyl-prolyl cis-trans isomerase FKBP4	Q02790	seq.17722.5	FKBP4	1.75307	1.28696	2.38801	0.000371186	0.0416499	1.78472	1.35562	2.34964	3.65129e-05	0.00441218
HCC and IH	50	Thimet oligopeptidase	P52888	seq.21429.50	THOP1	1.50894	1.20306	1.8926	0.000371689	0.0416642	1.37199	1.0321	1.82381	0.0294379	0.362307
HCC and IH	50	Toll-like receptor 5	O60602	seq.18935.14	TLR5	1.77981	1.29543	2.44532	0.000375065	0.0418348	1.67014	1.33156	2.0948	9.1074e-06	0.0015019
HCC and IH	50	IgLON family member 5	A6NGN9	seq.6478.2	IGLON5	1.85119	1.31859	2.59893	0.000374057	0.0418348	1.6626	1.26996	2.17663	0.000216662	0.0171807
HCC and IH	50	Fibulin-5	Q9UBX5	seq.10738.11	FBLN5	1.9984	1.36406	2.92776	0.000380259	0.0420976	2.08711	1.33362	3.2663	0.00128234	0.0601634
HCC and IH	50	Agrin	O00468	seq.15483.377	AGRN	1.75019	1.28413	2.38541	0.000395654	0.0434064	1.91801	1.46227	2.51578	2.535e-06	0.000536517
HCC and IH	50	Lysozyme C	P61626	seq.4920.10	LYZ	1.28538	1.11864	1.47699	0.000397921	0.0436288	1.28185	1.11461	1.47418	0.000499181	0.0313126
HCC and IH	50	Alcohol dehydrogenase 1B	P00325	seq.9834.62	ADH1B	1.35239	1.14428	1.59836	0.000398901	0.0436578	1.30636	1.11608	1.52909	0.000877034	0.0464559
HCC and IH	50	Zinc finger protein 75D	P51815	seq.11596.47	ZNF75D	1.16148	1.06911	1.26184	0.000399333	0.0436785	1.183	1.07475	1.30215	0.000598495	0.0356735
HCC and IH	50	Atrial natriuretic factor	P01160	seq.5443.62	NPPA	1.62472	1.24155	2.12616	0.000405361	0.044126	1.37997	1.05444	1.80599	0.0189675	0.295288
HCC and IH	50	Beta-1,3-galactosyltransferase 5	Q9Y2C3	seq.20593.10	B3GALT5	1.65209	1.25075	2.1822	0.000406492	0.044206	1.60524	1.21135	2.12722	0.000984964	0.0501828
HCC and IH	50	Biglycan	P21810	seq.3284.75	BGN	2.28908	1.44616	3.62331	0.000408536	0.0443392	2.29153	1.48343	3.53985	0.000185908	0.0153082
HCC and IH	50	Low affinity immunoglobulin gamma Fc region receptor II-b	P31994	seq.3310.62	FCGR2B	1.75144	1.28328	2.3904	0.000412734	0.0446353	1.75938	1.29102	2.39766	0.000346976	0.0242252
HCC and IH	50	Glycine N-methyltransferase	Q14749	seq.14006.36	GNMT	1.37226	1.15109	1.63594	0.000416888	0.0450044	1.3475	1.16452	1.55923	6.18842e-05	0.00663344
HCC and IH	50	Decorin	P07585	seq.2666.53	DCN	1.55391	1.21624	1.98533	0.000421839	0.0453508	1.58119	1.22762	2.0366	0.000387999	0.0262058
HCC and IH	50	Hemopexin	P02790	seq.2768.56	HPX	0.603624	0.455911	0.799196	0.000422872	0.045435	0.628472	0.475876	0.83	0.00106391	0.0530366
HCC and IH	50	Carbonyl reductase family member 4	Q8N4T8	seq.21119.1	CBR4	1.54462	1.21279	1.96725	0.000426049	0.0455957	1.41443	1.20071	1.66619	3.34675e-05	0.00413745
HCC and IH	50	Heat shock 70 kDa protein 1A	P0DMV8	seq.6563.78	HSPA1A	1.60284	1.23281	2.08394	0.000426946	0.0456306	1.49854	1.21005	1.85582	0.00020926	0.0167247
HCC and IH	50	Leucine-rich repeat-containing protein 32	Q14392	seq.7551.33	LRRC32	2.15098	1.40409	3.29518	0.000432295	0.0459514	2.02083	1.34702	3.03171	0.000675181	0.0388123
HCC and IH	50	Prothrombin	P00734	seq.5316.54	F2	0.571952	0.418986	0.780763	0.000433798	0.0460389	0.542173	0.395741	0.742786	0.000138296	0.0123292
HCC and IH	50	Isopentenyl-diphosphate Delta-isomerase 1	Q13907	seq.17712.7	IDI1	2.05371	1.37532	3.06672	0.000435076	0.0460941	2.05235	1.22391	3.44153	0.00640894	0.166127
HCC and IH	50	Interleukin-27 receptor subunit alpha	Q6UWB1	seq.5132.71	IL27RA	1.92807	1.33603	2.78245	0.000451522	0.0472083	1.70724	1.16705	2.49746	0.00585213	0.157246
HCC and IH	50	Neuropilin-2	O60462	seq.6590.54	NRP2	2.26759	1.43502	3.58322	0.000452877	0.0472613	2.01133	1.24894	3.2391	0.00404818	0.127318
HCC and IH	50	Interleukin-3 receptor subunit alpha	P26951	seq.13744.37	IL3RA	1.93132	1.33612	2.79166	0.000462577	0.0478938	1.73276	1.25416	2.394	0.000858639	0.0458843
HCC and IH	50	Neuropilin-1	O14786	seq.3214.3	NRP1	1.81121	1.29861	2.52616	0.000466466	0.0480976	1.64996	1.16498	2.33685	0.00480372	0.140806
HCC and IH	50	Transmembrane protein 2	Q9UHN6	seq.8992.1	CEMIP2	1.55954	1.21569	2.00063	0.00047058	0.0483651	1.49943	1.21807	1.84577	0.00013316	0.012002
HCC and IH	50	Complement receptor type 2	P20023	seq.15570.99	CR2	1.73514	1.27332	2.36445	0.000482298	0.0489893	1.5809	1.15503	2.1638	0.00423577	0.130558
HCC and IH	50	Prostaglandin F2 receptor negative regulator	Q9P2B2	seq.12727.7	PTGFRN	1.99619	1.35353	2.94399	0.000488244	0.0493731	1.93834	1.28635	2.92079	0.00155789	0.0685882
HCC and IH	50	Cyclic AMP-dependent transcription factor ATF-6 alpha	P18850	seq.11277.23	ATF6	1.97036	1.3457	2.88498	0.000489895	0.0493963	1.94678	1.33712	2.83442	0.000509351	0.031746
HCC and IH	50	Immunoglobulin M	P01871	seq.3069.52	IGHM	1.81793	1.29866	2.54484	0.000496286	0.0498274	1.58808	1.12959	2.23268	0.00778966	0.185377

### Sheet: ST19
Cancer	Ncases	Target	UniProt	Seq	Gene	HR_adj	Lower95%CI_adj	Upper95%CI_adj	Pval_adj	FDR_adj	HR_unadj	Lower95%CI_unadj	Upper95%CI_unadj	Pval_unadj	FDR_unadj
LUNG	545	WAP four-disulfide core domain protein 2	Q14508	seq.11388.75	WFDC2	1.52701	1.3467	1.73147	4.03589e-11	9.79019e-08	2.20436	1.97241	2.46359	3.91012e-44	2.37507e-39
LUNG	545	Polymeric immunoglobulin receptor	P01833	seq.3216.2	PIGR	1.39855	1.26295	1.54871	1.14446e-10	2.31347e-07	1.98935	1.81713	2.17789	3.95058e-50	7.19895e-45
LUNG	545	Macrophage-capping protein	P40121	seq.4968.50	CAPG	1.28748	1.18898	1.39414	4.88008e-10	8.0843e-07	1.35625	1.25907	1.46093	9.50352e-16	2.43912e-12
LUNG	545	Intercellular adhesion molecule 5	Q9UMF0	seq.8245.27	ICAM5	1.41985	1.27073	1.58646	5.92836e-10	9.47628e-07	1.93725	1.73494	2.16315	6.9829e-32	1.27246e-27
LUNG	545	Macrophage metalloelastase	P39900	seq.4496.60	MMP12	1.36312	1.21969	1.52342	4.73134e-08	4.2057e-05	1.8451	1.66683	2.04243	3.23492e-32	6.54982e-28
LUNG	545	CUB domain-containing protein 1	Q9H5V8	seq.16818.200	CDCP1	1.3212	1.1903	1.46649	1.67003e-07	0.000119379	1.48096	1.34997	1.62465	9.47519e-17	2.87769e-13
LUNG	545	Sec1 family domain-containing protein 1	Q8WVM8	seq.24898.39	SCFD1	1.22322	1.13407	1.31938	1.80313e-07	0.000126375	1.15981	1.07863	1.2471	6.21774e-05	0.00665312
LUNG	545	BPI fold-containing family B member 1	Q8TDL5	seq.11246.3	BPIFB1	1.4154	1.23754	1.61881	3.96179e-07	0.000234808	2.05824	1.84366	2.29779	8.52785e-38	3.10797e-33
LUNG	545	Intercellular adhesion molecule 5	Q9UMF0	seq.5124.62	ICAM5	1.33296	1.19281	1.48959	3.96877e-07	0.000234808	1.75026	1.56745	1.9544	2.64355e-23	2.53537e-19
LUNG	545	DNA polymerase epsilon subunit 3	Q9NRF9	seq.19170.25	POLE3	1.18618	1.11036	1.26717	4.05605e-07	0.000238424	1.15649	1.08414	1.23367	1.02842e-05	0.00165552
LUNG	545	Intercellular adhesion molecule 5	Q9UMF0	seq.5124.69	ICAM5	1.34271	1.19657	1.50671	5.37756e-07	0.00029905	1.78224	1.58772	2.00059	1.12405e-22	8.90564e-19
LUNG	545	Methylthioribose-1-phosphate isomerase	Q9BV20	seq.23340.37	MRI1	1.20123	1.11715	1.29164	7.3485e-07	0.000385902	1.11864	1.04501	1.19744	0.00124838	0.0592682
LUNG	545	Triggering receptor expressed on myeloid cells 1	Q9NP99	seq.9266.1	TREM1	1.27522	1.15806	1.40422	7.6279e-07	0.000399424	1.62854	1.43569	1.8473	3.3554e-14	6.23916e-11
LUNG	545	Cystatin B	P04080	seq.19768.13	CSTB	1.25035	1.14364	1.36702	9.16609e-07	0.000461406	1.34547	1.2364	1.46416	5.98491e-12	6.45325e-09
LUNG	545	Egl nine homolog 2	Q96KS0	seq.24674.22	EGLN2	1.24235	1.13644	1.35814	1.81401e-06	0.000798449	1.23455	1.13468	1.34321	9.78725e-07	0.000240361
LUNG	545	Beta-2-microglobulin	P61769	seq.10574.10	B2M	1.19261	1.10809	1.28357	2.64111e-06	0.00106713	1.16223	1.07556	1.25588	0.000143368	0.0126331
LUNG	545	Growth/differentiation factor 15	Q99988	seq.4374.45	GDF15	1.3474	1.18887	1.52707	3.02738e-06	0.00119667	1.87665	1.64667	2.13876	3.82168e-21	2.57928e-17
LUNG	545	Toll-like receptor 1:Cytoplasmic domain	Q15399	seq.11149.3	TLR1	1.19984	1.11149	1.29523	3.03604e-06	0.00119749	1.13745	1.04757	1.23505	0.00216577	0.0858699
LUNG	545	Rho-related GTP-binding protein RhoB	P62745	seq.18166.4	RHOB	1.23512	1.12969	1.3504	3.50966e-06	0.00135211	1.23386	1.12752	1.35023	4.87164e-06	0.000908632
LUNG	545	Complement C1q-like protein 3	Q5VWW1	seq.21707.15	C1QL3	0.754435	0.669708	0.84988	3.54787e-06	0.00136108	0.62055	0.551167	0.698666	3.08039e-15	7.01655e-12
LUNG	545	Interleukin-18	Q14116	seq.5661.15	IL18	1.2424	1.13311	1.36223	3.8383e-06	0.00145111	1.19705	1.09803	1.305	4.44833e-05	0.00512711
LUNG	545	Tumor necrosis factor receptor superfamily member 11A	Q9Y6Q6	seq.5424.55	TNFRSF11A	1.17769	1.09801	1.26316	4.74415e-06	0.001729	1.13615	1.0507	1.22855	0.0013759	0.0630591
LUNG	545	Gamma-enolase	P09104	seq.10339.48	ENO2	1.34876	1.18649	1.53321	4.76819e-06	0.0017343	1.16182	1.02865	1.31222	0.0157472	0.269111
LUNG	545	Cystatin-F	O76096	seq.3302.58	CST7	1.22188	1.12123	1.33157	4.90285e-06	0.00177266	1.1924	1.10923	1.2818	1.83936e-06	0.000406276
LUNG	545	Cytosolic Fe-S cluster assembly factor NUBP2	Q9Y5Y2	seq.21863.11	NUBP2	1.22397	1.12194	1.33527	5.33466e-06	0.00189865	1.16565	1.07502	1.26392	0.000205799	0.0165206
LUNG	545	GTP cyclohydrolase I feedback regulatory protein	P30047	seq.21118.48	GCHFR	1.2541	1.13748	1.38269	5.45427e-06	0.00193367	1.71845	1.5719	1.87865	1.10501e-32	2.51702e-28
LUNG	545	Pulmonary surfactant-associated protein D	P35247	seq.19590.46	SFTPD	1.2896	1.15516	1.43968	5.95706e-06	0.00209157	1.6699	1.51296	1.84312	2.36148e-24	2.5313e-20
LUNG	545	Protein FAM49B	Q9NUQ9	seq.19176.27	CYRIB	1.27709	1.14779	1.42095	7.08735e-06	0.00239165	1.29579	1.16768	1.43795	1.06779e-06	0.00025772
LUNG	545	Solute carrier family 35 member G2	Q8TBE7	seq.13501.10	SLC35G2	1.30506	1.1615	1.46636	7.53148e-06	0.00252284	1.31185	1.18131	1.45681	3.85599e-07	0.000112934
LUNG	545	Gamma-glutamyl hydrolase	Q92820	seq.9370.69	GGH	1.28735	1.1524	1.4381	7.79773e-06	0.00258353	1.57382	1.41955	1.74486	6.94419e-18	2.75088e-14
LUNG	545	Translationally-controlled tumor protein	P13693	seq.14072.9	TPT1	1.28814	1.15222	1.44009	8.56009e-06	0.00276571	1.41148	1.27884	1.55788	7.66008e-12	8.04812e-09
LUNG	545	Probable RNA-binding protein 18	Q96H35	seq.20383.31	RBM18	1.22546	1.11981	1.34108	9.87407e-06	0.00311837	1.182	1.08609	1.28638	0.000107685	0.0102071
LUNG	545	Serine/threonine-protein phosphatase 1 regulatory subunit 10	Q96QC0	seq.22533.95	PPP1R10	1.20968	1.11083	1.31732	1.20524e-05	0.00361819	1.19372	1.10236	1.29265	1.30711e-05	0.00199321
LUNG	545	Potassium voltage-gated channel subfamily E regulatory beta subunit 5:Cytoplasmic domain	Q9UJ90	seq.8908.14	KCNE5	0.747607	0.655885	0.852155	1.32655e-05	0.0038801	0.561523	0.491329	0.641746	2.44727e-17	8.91908e-14
LUNG	545	Apoptosis-associated speck-like protein containing a CARD	Q9ULZ3	seq.24671.15	PYCARD	1.25323	1.13215	1.38726	1.3347e-05	0.00389769	1.38953	1.26962	1.52075	9.01107e-13	1.17289e-09
LUNG	545	Ectonucleotide pyrophosphatase/phosphodiesterase family member 6	Q6UWR7	seq.15579.26	ENPP6	1.16931	1.08957	1.25489	1.42188e-05	0.00408678	1.09757	1.02198	1.17875	0.0105559	0.218381
LUNG	545	Tubulointerstitial nephritis antigen-like	Q9GZM7	seq.11192.168	TINAGL1	0.746357	0.653829	0.85198	1.47642e-05	0.00419066	0.500217	0.444779	0.562565	6.68602e-31	1.1076e-26
LUNG	545	Plastin-2	P13796	seq.9749.190	LCP1	1.28	1.14397	1.4322	1.65925e-05	0.00458811	1.55777	1.39251	1.74264	9.40837e-15	1.95001e-11
LUNG	545	Transcription factor ETV7	Q9Y603	seq.24679.35	ETV7	1.22247	1.11558	1.33959	1.68518e-05	0.00464572	1.1258	1.02793	1.23299	0.0106584	0.219551
LUNG	545	Peroxisome proliferator activated receptor gamma	P37231	seq.24221.3	PPARG	1.17902	1.09358	1.27114	1.78252e-05	0.00484804	1.14499	1.06294	1.23336	0.000358354	0.0248273
LUNG	545	Uncharacterized protein C16orf71	Q8IYS4	seq.23607.1	C16orf71	1.18877	1.09847	1.28649	1.78562e-05	0.00484925	1.18015	1.10016	1.26595	3.73173e-06	0.000732775
LUNG	545	ADP-ribosylation factor-like protein 1	P40616	seq.12392.30	ARL1	1.17108	1.08791	1.26061	2.65051e-05	0.00650537	1.19321	1.10771	1.28531	3.21709e-06	0.000649551
LUNG	545	Apelin	Q9ULZ1	seq.6622.90	APLN	1.19217	1.09831	1.29406	2.65589e-05	0.00650537	1.21178	1.11718	1.3144	3.62554e-06	0.000715004
LUNG	545	IQ domain-containing protein F1	Q8N6M8	seq.7991.54	IQCF1	1.29103	1.14545	1.45511	2.8545e-05	0.00685325	1.29528	1.16379	1.44162	2.16489e-06	0.000466308
LUNG	545	Matrilysin	P09237	seq.2789.26	MMP7	1.29526	1.14639	1.46346	3.28009e-05	0.00766301	1.55226	1.38391	1.7411	6.04263e-14	1.04868e-10
LUNG	545	Inactive peptidyl-prolyl cis-trans isomerase FKBP6	O75344	seq.12529.32	FKBP6	1.22909	1.11345	1.35673	4.28383e-05	0.00930419	1.24328	1.13661	1.35996	1.95689e-06	0.000429114
LUNG	545	Alpha-enolase	P06733	seq.11105.171	ENO1	1.42469	1.20232	1.6882	4.35173e-05	0.00937178	1.38984	1.18696	1.62741	4.33384e-05	0.00502695
LUNG	545	ATP-dependent RNA helicase A	Q08211	seq.10527.22	DHX9	1.16073	1.08004	1.24744	5.02146e-05	0.0104456	1.12044	1.04701	1.19902	0.00100786	0.0509162
LUNG	545	Ciliary neurotrophic factor receptor subunit alpha	P26992	seq.14101.2	CNTFR	0.789657	0.704371	0.885268	5.12521e-05	0.010613	0.579561	0.51899	0.647201	3.47424e-22	2.53238e-18
LUNG	545	Thioredoxin reductase 1, cytoplasmic	Q16881	seq.13967.14	TXNRD1	1.34466	1.16464	1.55251	5.38356e-05	0.0110168	1.52318	1.33644	1.73602	2.86417e-10	2.12164e-07
LUNG	545	Heat shock 70 kDa protein 6	P17066	seq.20213.82	HSPA6	1.23184	1.11266	1.36378	5.91299e-05	0.0117119	1.24495	1.13587	1.36451	2.82447e-06	0.000586584
LUNG	545	Thimet oligopeptidase	P52888	seq.21429.50	THOP1	1.19725	1.09615	1.30768	6.34981e-05	0.0122574	1.12262	1.02836	1.22551	0.00973446	0.209231
LUNG	545	Gamma-aminobutyric acid receptor-associated protein	O95166	seq.17735.130	GABARAP	1.22051	1.10663	1.34611	6.67839e-05	0.0127334	1.27979	1.16199	1.40954	5.52112e-07	0.000150612
LUNG	545	Prostaglandin reductase 1	Q14914	seq.19617.5	PTGR1	1.27929	1.13324	1.44416	6.82586e-05	0.0129432	1.28162	1.15396	1.4234	3.57028e-06	0.000707167
LUNG	545	NGFI-A-binding protein 1	Q13506	seq.13933.276	NAB1	1.26749	1.12746	1.42491	7.23246e-05	0.0135284	1.32858	1.19255	1.48012	2.52956e-07	7.88333e-05
LUNG	545	Tetranectin	P05452	seq.5701.81	CLEC3B	0.815168	0.736741	0.901944	7.50675e-05	0.0138593	0.789164	0.716467	0.869237	1.56943e-06	0.000352638
LUNG	545	EF-hand domain-containing protein D2	Q96C19	seq.22037.47	EFHD2	1.26997	1.12804	1.42975	7.73315e-05	0.0141483	1.3758	1.24284	1.52298	7.62814e-10	5.03637e-07
LUNG	545	Neurocan core protein	O14594	seq.15573.110	NCAN	0.767791	0.673338	0.875494	7.96856e-05	0.0144917	0.553075	0.492045	0.621676	3.1433e-23	2.73543e-19
LUNG	545	Interferon gamma	P01579	seq.15346.31	IFNG	1.1806	1.08651	1.28283	8.92895e-05	0.0156902	1.1719	1.07769	1.27434	0.000207295	0.0166114
LUNG	545	NADH-cytochrome b5 reductase 2	Q6BCY4	seq.19143.38	CYB5R2	1.18986	1.09047	1.2983	9.37816e-05	0.0163066	1.28626	1.19036	1.38989	1.91781e-10	1.48712e-07
LUNG	545	ATPase WRNIP1	Q96S55	seq.12528.40	WRNIP1	1.18507	1.08815	1.29063	9.60249e-05	0.0165563	1.10165	1.01407	1.1968	0.0219806	0.317232
LUNG	545	G antigen 2	Q13066	seq.25413.80	GAGE2B	1.2691	1.12588	1.43054	9.59511e-05	0.0165563	1.31832	1.18355	1.46845	5.09875e-07	0.000141937
LUNG	545	Heat shock 70 kDa protein 1A	P0DMV8	seq.4124.24	HSPA1A	1.22024	1.1039	1.34885	9.87524e-05	0.0168336	1.22807	1.11939	1.34731	1.38894e-05	0.00208141
LUNG	545	Cleavage and polyadenylation specificity factor subunit 5	O43809	seq.20972.37	NUDT21	1.30229	1.1399	1.48783	0.000101526	0.0171779	1.23215	1.07753	1.40896	0.00227739	0.0890171
LUNG	545	Lipopolysaccharide-binding protein	P18428	seq.3074.6	LBP	1.2364	1.11041	1.37669	0.000108824	0.018077	1.42431	1.28451	1.57932	1.94183e-11	1.9231e-08
LUNG	545	AP-1 complex subunit beta-1	Q10567	seq.24954.83	AP1B1	1.18725	1.08742	1.29625	0.000127999	0.0202119	1.12259	1.02545	1.22893	0.0122686	0.237082
LUNG	545	AN1-type zinc finger protein 5	O76080	seq.18317.111	ZFAND5	1.16565	1.07749	1.26101	0.000133349	0.0207865	1.15871	1.07944	1.2438	4.61811e-05	0.0052794
LUNG	545	Rho guanine nucleotide exchange factor 10	O15013	seq.9061.3	ARHGEF10	1.22495	1.10346	1.3598	0.000140324	0.0215421	1.21485	1.10541	1.33511	5.32717e-05	0.0058815
LUNG	545	BPI fold-containing family B member 1	Q8TDL5	seq.15367.38	BPIFB1	1.23112	1.10591	1.37049	0.000144826	0.0220469	1.64366	1.48038	1.82496	1.29368e-20	7.60453e-17
LUNG	545	Choline/ethanolamine kinase	Q9Y259	seq.13117.232	CHKB	1.24891	1.11275	1.40172	0.000160672	0.0237265	1.2835	1.15151	1.43061	6.53957e-06	0.00116261
LUNG	545	GRB2-associated-binding protein 1	Q13480	seq.24268.21	GAB1	1.31028	1.13839	1.50812	0.000165487	0.0241827	1.30679	1.15893	1.4735	1.25525e-05	0.00192865
LUNG	545	Serine/arginine-rich splicing factor 7	Q16629	seq.12987.12	SRSF7	1.20276	1.09257	1.32407	0.000165994	0.0242374	1.17683	1.07227	1.29158	0.000603815	0.0358989
LUNG	545	Inositol 1,4,5-trisphosphate receptor-interacting protein-like 1	Q6GPH6	seq.9221.6	ITPRIPL1	1.16339	1.07491	1.25916	0.000176966	0.025352	1.18966	1.09644	1.29079	3.02245e-05	0.00382211
LUNG	545	Beta-hexosaminidase subunit beta	P07686	seq.6075.61	HEXB	0.833439	0.757698	0.916751	0.000178177	0.0254853	0.775196	0.71216	0.843813	3.99172e-09	2.17782e-06
LUNG	545	Prostate-specific antigen	P07288	seq.4330.4	KLK3	1.18005	1.08213	1.28683	0.000179663	0.0256375	1.06582	0.964749	1.17749	0.20983	0.712124
LUNG	545	Ephrin type-A receptor 10	Q5JZY3	seq.6036.78	EPHA10	1.20437	1.09258	1.32761	0.000183024	0.0259747	1.15586	1.05236	1.26954	0.00247602	0.0939189
LUNG	545	Neuronal growth regulator 1	Q7Z3B1	seq.13109.82	NEGR1	0.800237	0.711838	0.899614	0.000190481	0.0267979	0.66014	0.593532	0.734223	1.96165e-14	3.84367e-11
LUNG	545	WAP, Kazal, immunoglobulin, Kunitz and NTR domain-containing protein 2	Q8TEU8	seq.13408.23	WFIKKN2	0.806589	0.720291	0.903226	0.000196915	0.0272731	0.684701	0.612773	0.765072	2.24742e-11	2.17839e-08
LUNG	545	FYVE, RhoGEF and PH domain-containing protein 2	Q7Z6J4	seq.24318.13	FGD2	1.20521	1.09241	1.32966	0.000196962	0.0272731	1.20248	1.10303	1.3109	2.83456e-05	0.00364779
LUNG	545	VPS10 domain-containing receptor SorCS2	Q96PQ0	seq.4569.52	SORCS2	1.19398	1.08714	1.31132	0.000209822	0.0284274	1.103	1.00687	1.2083	0.0350953	0.390692
LUNG	545	Integrin beta-2	P05107	seq.12750.9	ITGB2	1.16667	1.07531	1.26578	0.000211122	0.028561	1.13163	1.06086	1.20712	0.000174679	0.0146349
LUNG	545	Non-homologous end-joining factor 1	Q9H9Q4	seq.11351.233	NHEJ1	1.15725	1.07116	1.25026	0.000213168	0.0287525	1.0821	0.990867	1.18174	0.0791161	0.531167
LUNG	545	Tyrosine-protein kinase Lck	P06239	seq.4560.34	LCK	1.19832	1.08873	1.31894	0.000217885	0.0290872	1.21002	1.09779	1.33372	0.000123709	0.0113338
LUNG	545	Beta-defensin 4A	O15263	seq.13397.88	DEFB4A	1.23871	1.10582	1.38758	0.000218093	0.0290937	1.40394	1.26623	1.55664	1.18542e-10	9.51598e-08
LUNG	545	Cystatin-F	O76096	seq.14038.130	CST7	1.2289	1.10136	1.37121	0.000226932	0.0299657	1.27299	1.16901	1.38622	2.82862e-08	1.17413e-05
LUNG	545	Hematological and neurological expressed 1-like protein	Q9H910	seq.20110.25	JPT2	1.19355	1.08555	1.3123	0.000255956	0.0328925	1.14698	1.03792	1.26751	0.00714554	0.176901
LUNG	545	IGF-like family receptor 1	Q9H665	seq.7244.16	IGFLR1	1.17239	1.07652	1.27679	0.000258085	0.0330032	1.21966	1.12646	1.32057	9.77366e-07	0.000240352
LUNG	545	Alkaline phosphatase, placental type	P05187	seq.7813.6	ALPP	1.17789	1.07882	1.28606	0.000259817	0.0331782	1.65015	1.53965	1.76859	1.54055e-45	1.40363e-40
LUNG	545	Small RNA 2'-O-methyltransferase	Q5T8I9	seq.23682.79	HENMT1	1.15397	1.06856	1.24622	0.000262145	0.0333585	1.13425	1.05268	1.22213	0.000938208	0.0486525
LUNG	545	Kallistatin	P29622	seq.3449.58	SERPINA4	0.828324	0.748195	0.917036	0.000285107	0.0352228	0.770013	0.699677	0.847421	8.91388e-08	3.31496e-05
LUNG	545	Uridine phosphorylase 1	Q16831	seq.19448.104	UPP1	1.20359	1.08874	1.33055	0.000292659	0.0357963	1.26198	1.15546	1.37832	2.31755e-07	7.35741e-05
LUNG	545	Paraoxonase 2	Q15165	seq.22003.4	PON2	1.1708	1.07476	1.27543	0.000304904	0.0368932	1.17419	1.08838	1.26676	3.35943e-05	0.00414405
LUNG	545	Protein dpy-30 homolog	Q9C005	seq.13943.38	DPY30	1.20405	1.08834	1.33207	0.00031558	0.0378582	1.23754	1.1345	1.34993	1.54497e-06	0.000349296
LUNG	545	Tumor necrosis factor ligand superfamily member 15	O95150	seq.14057.68	TNFSF15	1.18662	1.08109	1.30246	0.000317462	0.037959	1.14362	1.04937	1.24632	0.00222634	0.0876231
LUNG	545	Dystrotelin	A2CJ06	seq.22124.94	DYTN	1.20438	1.08794	1.33329	0.000337465	0.0394766	1.34303	1.23017	1.46625	4.53717e-11	4.05287e-08
LUNG	545	R-spondin-4	Q2I0M5	seq.8464.31	RSPO4	1.16011	1.06954	1.25835	0.000342111	0.0398087	1.19765	1.08173	1.32599	0.000515293	0.0320257
LUNG	545	Prolyl endopeptidase	P48147	seq.14273.19	PREP	1.24651	1.10485	1.40632	0.000343408	0.0398175	1.22314	1.08872	1.37417	0.000696479	0.039701
LUNG	545	Tryptophan--tRNA ligase, cytoplasmic	P23381	seq.9870.17	WARS1	1.19971	1.08578	1.32559	0.000348042	0.0401266	1.11348	1.00301	1.23612	0.0437599	0.428832
LUNG	545	Endoplasmic reticulum junction formation protein lunapark	Q9C0E8	seq.25491.54	LNPK	1.12968	1.05662	1.20778	0.000350554	0.0403027	1.13293	1.06379	1.20657	0.000102423	0.00985432
LUNG	545	Prolactin-releasing peptide	P81277	seq.6543.182	PRLH	1.2004	1.08586	1.32703	0.000356997	0.0407861	1.18453	1.08562	1.29245	0.000140886	0.0124725
LUNG	545	Histone deacetylase complex subunit SAP30	O75446	seq.12888.18	SAP30	1.18156	1.07813	1.2949	0.000357322	0.0407976	1.13326	1.04502	1.22894	0.0024874	0.0941755
LUNG	545	Quinone oxidoreductase PIG3	Q53FA7	seq.17748.21	TP53I3	1.25479	1.10757	1.42157	0.000364353	0.0411874	1.29231	1.14688	1.45618	2.55394e-05	0.00335056
LUNG	545	Follistatin-related protein 4	Q6MZW2	seq.9350.3	FSTL4	1.15419	1.06657	1.24901	0.000370886	0.0416499	1.10632	1.01708	1.20339	0.0185344	0.291978
LUNG	545	E3 ubiquitin-protein ligase parkin	O60260	seq.13013.41	PRKN	1.22306	1.09461	1.36659	0.000375535	0.0418544	1.25208	1.13503	1.38119	7.14197e-06	0.00125139
LUNG	545	Eukaryotic initiation factor 4A-II	Q14240	seq.18824.7	EIF4A2	1.22711	1.09622	1.37364	0.000376116	0.0418935	1.16804	1.05358	1.29494	0.00315919	0.109841
LUNG	545	Cadherin-11:Cytoplasmic domain	P55287	seq.7763.25	CDH11	1.1778	1.07619	1.289	0.000377598	0.0419559	1.14155	1.05439	1.23591	0.00108736	0.053858
LUNG	545	Protocadherin gamma-C3	Q9UN70	seq.7859.21	PCDHGC3	1.23302	1.09845	1.38407	0.00038153	0.0421615	1.27333	1.1453	1.41567	7.84417e-06	0.00134469
LUNG	545	Collagen alpha-5(VI) chain	A8TX70	seq.11155.16	COL6A5	1.12964	1.05614	1.20826	0.000383574	0.0422848	1.07708	0.988378	1.17375	0.090378	0.554984
LUNG	545	Neuropeptide S	P0C0P6	seq.6390.18	NPS	0.843193	0.767316	0.926574	0.000392432	0.0431309	0.80572	0.737349	0.88043	1.79954e-06	0.000399417
LUNG	545	WNT1-inducible-signaling pathway protein 1	O95388	seq.3057.55	CCN4	1.23842	1.10014	1.39407	0.000400206	0.0437216	1.36533	1.22697	1.51929	1.11604e-08	5.36598e-06
LUNG	545	Glutathione S-transferase omega-1	P78417	seq.12436.84	GSTO1	1.19723	1.08341	1.323	0.00041238	0.0446235	1.34449	1.22455	1.47618	5.33194e-10	3.65268e-07
LUNG	545	Gamma-aminobutyric acid receptor-associated protein-like 1	Q9H0R8	seq.12661.44	GABARAPL1	1.17441	1.07387	1.28436	0.000430109	0.0458879	1.22677	1.12782	1.33439	1.90196e-06	0.000419087
LUNG	545	Ras-related protein Rab-14	P61106	seq.14283.12	RAB14	1.17667	1.0744	1.28868	0.000453491	0.0472754	1.1542	1.0604	1.25629	0.000913019	0.0477129
LUNG	545	Prostasin	Q16651	seq.6225.3	PRSS8	0.839074	0.760615	0.925626	0.000460064	0.0476779	0.778459	0.712554	0.85046	2.87462e-08	1.19052e-05
LUNG	545	Ribose-phosphate pyrophosphokinase 2	P11908	seq.18329.4	PRPS2	1.17356	1.07297	1.2836	0.000464829	0.0480179	1.17058	1.0729	1.27716	0.000395967	0.0266161
LUNG	545	Lymphocyte antigen 86	O95711	seq.3623.84	LY86	1.18685	1.07822	1.30643	0.000469352	0.0482661	1.16468	1.06921	1.26867	0.000476565	0.0302735
LUNG	545	RING finger protein 148:region 2	Q8N7C7	seq.9955.40	RNF148	1.15924	1.06707	1.25937	0.00047261	0.0484917	1.14561	1.06805	1.2288	0.000144276	0.0126947
LUNG	545	Gamma-interferon-inducible protein 16:Isoform 2, Hematopoietic expression, interferon-inducible nature, and nuclear localization 1	Q16666	seq.13940.19	IFI16	1.22473	1.09303	1.3723	0.000478326	0.0487216	1.24845	1.13276	1.37595	7.72495e-06	0.00133177
LUNG	545	Lupus La protein:HTH La-type RNA-binding domain	P05455	seq.13625.19	SSB	1.12908	1.05467	1.20874	0.000482294	0.0489893	1.08224	1.00047	1.1707	0.0486472	0.4464
LUNG	545	Ubiquitin-conjugating enzyme E2 E1	P51965	seq.14326.4	UBE2E1	1.30859	1.12494	1.52221	0.000490256	0.0493963	1.46479	1.27674	1.68053	5.17851e-08	2.02067e-05

### Sheet: ST20
Cancer	Ncases	Target	UniProt	Seq	Gene	HR_adj	Lower95%CI_adj	Upper95%CI_adj	Pval_adj	FDR_adj	HR_unadj	Lower95%CI_unadj	Upper95%CI_unadj	Pval_unadj	FDR_unadj
MELANOMA	288	Inactive serine protease 35	Q8N3Z0	seq.9983.97	PRSS35	1.28449	1.17533	1.40378	3.289e-08	3.06331e-05	1.2493	1.1456	1.36238	4.78997e-07	0.000135117
MELANOMA	288	Casein kinase II subunit alpha	P68400	seq.3427.63	CSNK2A1	1.31591	1.1821	1.46487	5.22772e-07	0.000293114	1.30172	1.17314	1.44439	6.71742e-07	0.00017689
MELANOMA	288	Agouti-signaling protein	P42127	seq.5676.54	ASIP	1.17498	1.09581	1.25987	5.8818e-06	0.00206913	1.16994	1.09177	1.2537	8.64946e-06	0.00144867
MELANOMA	288	Thyroid hormone receptor alpha	P10827	seq.12527.50	THRA	1.19452	1.10309	1.29354	1.21524e-05	0.00364223	1.19416	1.10465	1.29092	8.0469e-06	0.00136659
MELANOMA	288	NEDD4-like E3 ubiquitin-protein ligase WWP2	O00308	seq.21670.52	WWP2	1.20806	1.10749	1.31776	2.02304e-05	0.005335	1.20268	1.10501	1.30898	1.94731e-05	0.00270651
MELANOMA	288	Rho-related GTP-binding protein RhoB	P62745	seq.18166.4	RHOB	1.27295	1.13569	1.42679	3.38725e-05	0.00788304	1.25241	1.11918	1.4015	8.77577e-05	0.00871914
MELANOMA	288	Cytohesin-1	Q15438	seq.21239.31	CYTH1	1.25088	1.12495	1.39091	3.55094e-05	0.00819076	1.228	1.09451	1.37778	0.000468532	0.0299573
MELANOMA	288	Histone chaperone ASF1A	Q9Y294	seq.18172.71	ASF1A	1.22319	1.11098	1.34674	4.06483e-05	0.00897836	1.22048	1.1153	1.33559	1.47023e-05	0.00217992
MELANOMA	288	Protein FAM151A	Q8WW52	seq.7856.51	FAM151A	1.28932	1.1419	1.45576	4.09431e-05	0.00903252	1.26352	1.11955	1.426	0.000150896	0.0130705
MELANOMA	288	Polyglutamine-binding protein 1	O60828	seq.11432.11	PQBP1	1.19161	1.09373	1.29825	6.10698e-05	0.0119587	1.19127	1.09132	1.30036	9.04925e-05	0.00892316
MELANOMA	288	GRAM domain-containing protein 1C	Q8IYS0	seq.8842.16	GRAMD1C	1.25125	1.11926	1.39881	8.11919e-05	0.0146979	1.26041	1.13404	1.40087	1.75851e-05	0.00249956
MELANOMA	288	N-acetylmuramoyl-L-alanine amidase	Q96PD5	seq.5601.2	PGLYRP2	0.790265	0.702728	0.888708	8.50132e-05	0.0152027	0.806635	0.718821	0.905177	0.000258064	0.0195859
MELANOMA	288	B-cell antigen receptor complex-associated protein beta chain	P40259	seq.6351.55	CD79B	1.13096	1.06296	1.20331	0.000100337	0.017024	1.13502	1.06856	1.20561	3.88629e-05	0.00462862
MELANOMA	288	DNA-directed RNA polymerase II subunit RPB11-b1	Q9GZM3	seq.21000.40	POLR2J2	1.23778	1.1104	1.37977	0.000118131	0.0191516	1.24834	1.1212	1.38989	5.1762e-05	0.00575493
MELANOMA	288	Alpha-1-antitrypsin	P01009	seq.3580.25	SERPINA1	0.800964	0.715102	0.897135	0.000124891	0.0199632	0.804574	0.718148	0.901401	0.000176532	0.0147427
MELANOMA	288	Thioredoxin domain-containing protein 5	Q8NBS9	seq.11212.7	TXNDC5	0.766375	0.668154	0.879034	0.000143234	0.0218966	0.763213	0.665247	0.875606	0.000115615	0.0107264
MELANOMA	288	Inositol monophosphatase 1	P29218	seq.17796.15	IMPA1	1.19856	1.08977	1.31822	0.000190883	0.0267979	1.17795	1.07248	1.2938	0.000621269	0.0367061
MELANOMA	288	Pentraxin-related protein PTX3	P26022	seq.6447.73	PTX3	1.13637	1.06241	1.21547	0.000196588	0.0272628	1.14344	1.06922	1.2228	9.03885e-05	0.00892316
MELANOMA	288	Occludin	Q16625	seq.24263.6	OCLN	0.672006	0.542302	0.832733	0.000280169	0.0348253	0.695378	0.565751	0.854705	0.000557295	0.0339415
MELANOMA	288	MAP6 domain-containing protein 1	Q9H9H5	seq.24661.4	MAP6D1	1.18646	1.08144	1.30169	0.000299642	0.0364501	1.17541	1.06957	1.29172	0.000787494	0.0433015
MELANOMA	288	Spermatogenesis-associated protein 20	Q8TB22	seq.11117.2	SPATA20	1.15832	1.06877	1.25537	0.000343601	0.0398175	1.14213	1.05066	1.24155	0.00180526	0.0759733
MELANOMA	288	Alkaline phosphatase, tissue-nonspecific isozyme	P05186	seq.16926.44	ALPL	0.703762	0.579906	0.85407	0.000374827	0.0418348	0.716589	0.594831	0.86327	0.000452422	0.0291928
MELANOMA	288	Prefoldin subunit 5	Q99471	seq.4271.75	PFDN5	1.17734	1.07501	1.28942	0.000433089	0.0459905	1.14423	1.03695	1.2626	0.00730893	0.179027
MELANOMA	288	Protein delta homolog 1	P80370	seq.6373.54	DLK1	0.789672	0.691707	0.901513	0.000475463	0.0486797	0.794957	0.696043	0.907929	0.000712457	0.0404417

### Sheet: ST21
Cancer	Ncases	Target	UniProt	Seq	Gene	HR_adj	Lower95%CI_adj	Upper95%CI_adj	Pval_adj	FDR_adj	HR_unadj	Lower95%CI_unadj	Upper95%CI_unadj	Pval_unadj	FDR_unadj
OVARY	204	Mucin-16	Q8WXI7	seq.15565.102	MUC16	1.42211	1.2923	1.56495	5.5563e-13	2.66447e-09	1.44384	1.31009	1.59123	1.2994e-13	1.98978e-10
OVARY	204	Prion-like protein doppel	Q9UKY0	seq.18231.147	PRND	1.43629	1.25621	1.64218	1.17495e-07	8.92103e-05	1.39114	1.20791	1.60216	4.61692e-06	0.000866445
OVARY	204	Centrosomal protein of 76 kDa	Q8TAP6	seq.23675.16	CEP76	1.3249	1.18393	1.48265	9.49811e-07	0.000471606	1.29288	1.15564	1.44642	7.2376e-06	0.00126329
OVARY	204	Cyclin-dependent kinase 4 inhibitor C	P42773	seq.12521.3	CDKN2C	1.23501	1.13153	1.34795	2.26937e-06	0.000935604	1.21799	1.1202	1.32432	3.87251e-06	0.000754073
OVARY	204	Ephrin-A4	P52798	seq.14050.61	EFNA4	1.2716	1.15034	1.40564	2.61161e-06	0.00105756	1.28384	1.16216	1.41825	8.73296e-07	0.000218294
OVARY	204	Myeloid zinc finger 1	P28698	seq.14662.6	MZF1	1.4618	1.23699	1.72746	8.339e-06	0.00271782	1.48644	1.26451	1.74732	1.55018e-06	0.000349605
OVARY	204	Polycomb protein EED	O75530	seq.21116.13	EED	0.59386	0.462073	0.763234	4.69096e-05	0.00984155	0.639347	0.513974	0.795303	5.90432e-05	0.00637391
OVARY	204	Nucleolar protein of 40 kDa	Q9NP64	seq.21811.20	ZCCHC17	0.620051	0.491646	0.781991	5.41042e-05	0.0110405	0.614366	0.487738	0.773868	3.52008e-05	0.00427916
OVARY	204	Carcinoembryonic antigen-related cell adhesion molecule 20	Q6UY09	seq.10453.7	CEACAM20	1.24001	1.11486	1.37921	7.39724e-05	0.0137407	1.19648	1.08756	1.31631	0.000229909	0.0179269
OVARY	204	DNA-directed RNA polymerases I and III subunit RPAC1	O15160	seq.12939.1	POLR1C	1.36334	1.16748	1.59206	8.96733e-05	0.0157425	1.29	1.11303	1.49509	0.000718162	0.0406874
OVARY	204	39S ribosomal protein L33, mitochondrial	O75394	seq.13453.2	MRPL33	1.34611	1.15965	1.56255	9.34046e-05	0.0162721	1.27188	1.10536	1.46348	0.00078175	0.0430636
OVARY	204	Ankyrin repeat and SOCS box protein 9	Q96DX5	seq.19601.15	ASB9	1.25163	1.11653	1.40309	0.000117508	0.0191186	1.2312	1.09223	1.38785	0.000664546	0.0384848
OVARY	204	Normal mucosa of esophagus-specific gene 1 protein	Q9C002	seq.6406.3	NMES1	0.64623	0.516756	0.808144	0.000129528	0.020418	0.699742	0.56844	0.861372	0.00075869	0.0421758
OVARY	204	Nucleobindin-1	Q02818	seq.10451.11	NUCB1	1.34929	1.15573	1.57528	0.000149477	0.0225111	1.31316	1.12845	1.5281	0.000427617	0.0280599
OVARY	204	Rac GTPase-activating protein 1	Q9H0H5	seq.13587.10	RACGAP1	0.737885	0.6293	0.865207	0.000182004	0.0258702	0.731122	0.626317	0.853466	7.27257e-05	0.00751954
OVARY	204	Secreted frizzled-related protein 2	Q96HF1	seq.7751.121	SFRP2	1.33187	1.14522	1.54895	0.000199119	0.0274052	1.29951	1.11873	1.5095	0.000608141	0.0360855
OVARY	204	Prolyl 3-hydroxylase 1	Q32P28	seq.6273.58	P3H1	1.19326	1.08678	1.31017	0.000211425	0.0285808	1.16358	1.06567	1.27049	0.000729583	0.0411292
OVARY	204	WAP four-disulfide core domain protein 2	Q14508	seq.11388.75	WFDC2	1.43141	1.18107	1.7348	0.000255342	0.0328599	1.34979	1.14647	1.58915	0.000316898	0.0228068
OVARY	204	Tumor necrosis factor receptor superfamily member 14	Q92956	seq.10472.53	TNFRSF14	1.2057	1.09064	1.3329	0.000256608	0.0329395	1.16681	1.06432	1.27916	0.00100529	0.0508562
OVARY	204	Protein phosphatase 1 regulatory subunit 1A	Q13522	seq.17706.4	PPP1R1A	1.19573	1.08588	1.31671	0.000277346	0.0346397	1.11411	1.01053	1.2283	0.0299838	0.364991
OVARY	204	Heat shock 70 kDa protein 1A	P0DMV8	seq.10721.76	HSPA1A	1.40694	1.16978	1.69219	0.000289013	0.0355367	1.29218	1.08819	1.53441	0.00345469	0.115744
OVARY	204	Hemoglobin subunit beta	P68871	seq.17137.160	HBB	1.23254	1.10068	1.38019	0.000292696	0.0357963	1.21816	1.06647	1.39142	0.00363176	0.118879
OVARY	204	E3 ubiquitin-protein ligase DTX1	Q86Y01	seq.11430.49	DTX1	1.30123	1.12837	1.50058	0.000293835	0.0359116	1.27653	1.1108	1.46697	0.000579304	0.0349433
OVARY	204	Isocitrate dehydrogenase [NAD] subunit gamma, mitochondrial	P51553	seq.19275.68	IDH3G	0.657996	0.524331	0.825736	0.000302953	0.0367589	0.698211	0.563868	0.864563	0.000985068	0.0501828
OVARY	204	Protocadherin beta-2	Q9Y5E7	seq.10748.216	PCDHB2	1.20636	1.08932	1.33597	0.000314316	0.0377788	1.17631	1.06464	1.29969	0.00141832	0.0642919
OVARY	204	Glycine N-acyltransferase	Q6IB77	seq.19506.6	GLYAT	1.23989	1.10232	1.39463	0.000338865	0.0395325	1.22249	1.08127	1.38216	0.00133875	0.0618985
OVARY	204	N-terminal EF-hand calcium-binding protein 1	Q8N987	seq.23345.2	NECAB1	1.20918	1.0897	1.34176	0.000345869	0.0399658	1.19769	1.08819	1.31822	0.000226361	0.0177413
OVARY	204	Urokinase plasminogen activator surface receptor	Q03405	seq.2652.15	PLAUR	1.30334	1.12692	1.50739	0.000356809	0.0407861	1.27484	1.11509	1.45746	0.000378197	0.0257923
OVARY	204	Adenylate kinase 4, mitochondrial	P27144	seq.17432.25	AK4	1.22733	1.09667	1.37356	0.000361325	0.0410413	1.20537	1.08374	1.34064	0.000577789	0.0348865
OVARY	204	Protein arginine N-methyltransferase 2	P55345	seq.25454.38	PRMT2	1.34755	1.14346	1.58809	0.000371136	0.0416499	1.293	1.10602	1.51157	0.00126161	0.0595999
OVARY	204	Extracellular matrix protein 1	Q16610	seq.3366.51	ECM1	0.747734	0.637097	0.877585	0.000373188	0.0417973	0.752987	0.650829	0.871179	0.000136795	0.0122314
OVARY	204	Leukocyte immunoglobulin-like receptor subfamily B member 3	O75022	seq.11334.7	LILRB3	0.682133	0.552501	0.84218	0.000374742	0.0418348	0.687969	0.555662	0.851778	0.000598652	0.0356735
OVARY	204	Ribonucleoside-diphosphate reductase subunit M2	P31350	seq.17750.8	RRM2	1.2348	1.09874	1.38771	0.000398796	0.0436578	1.24474	1.1215	1.38153	3.86205e-05	0.00460578
OVARY	204	Signal-regulatory protein gamma	Q9P1W8	seq.9241.40	SIRPG	1.23324	1.09792	1.38523	0.000407098	0.0442131	1.19121	1.07983	1.31407	0.000476573	0.0302735
OVARY	204	Complement C1s subcomponent	P09871	seq.8840.61	C1S	0.86967	0.804574	0.940032	0.000434903	0.0460941	0.873416	0.815734	0.935177	0.000103359	0.00991813
OVARY	204	Cellular tumor antigen p53 R175H mutant	P04637	seq.6168.11	TP53	1.2971	1.12178	1.49983	0.000446448	0.0468629	1.18959	1.05907	1.33619	0.00341258	0.114946
OVARY	204	BRISC complex subunit Abro1	Q15018	seq.8830.29	ABRAXAS2	0.622226	0.477368	0.811041	0.000449873	0.0471139	0.653132	0.509042	0.83801	0.000809011	0.0440856
OVARY	204	Melanoma-associated antigen 10	P43363	seq.13610.9	MAGEA10	1.23495	1.0975	1.3896	0.000455701	0.0473226	1.20133	1.06268	1.35808	0.00337304	0.11429
OVARY	204	Cytochrome b-c1 complex subunit 7	P14927	seq.12957.62	UQCRB	1.16932	1.07104	1.27661	0.000478868	0.0487496	1.15653	1.06574	1.25506	0.00048989	0.030868

### Sheet: ST22
Cancer	Ncases	Target	UniProt	Seq	Gene	HR_adj	Lower95%CI_adj	Upper95%CI_adj	Pval_adj	FDR_adj	HR_unadj	Lower95%CI_unadj	Upper95%CI_unadj	Pval_unadj	FDR_unadj
PANCREAS	162	Protein ripply1	Q0D2K3	seq.9767.22	RIPPLY1	1.19791	1.1116	1.29091	2.20948e-06	0.00091923	1.1589	1.07709	1.24693	7.87958e-05	0.00800365
PANCREAS	162	Follistatin-related protein 5	Q8N475	seq.7099.33	FSTL5	1.23226	1.12296	1.35219	1.04624e-05	0.00325899	1.21104	1.10628	1.32573	3.35473e-05	0.00414405
PANCREAS	162	B-cell lymphoma/leukemia 10	O95999	seq.8768.4	BCL10	1.20523	1.10689	1.3123	1.71972e-05	0.00470535	1.18762	1.09162	1.29207	6.38094e-05	0.00678638
PANCREAS	162	Ecto-ADP-ribosyltransferase 5	Q96L15	seq.23202.78	ART5	1.22076	1.10859	1.34427	4.98145e-05	0.0103795	1.16642	1.04904	1.29695	0.00444678	0.134425
PANCREAS	162	Interleukin-17D	Q8TAD2	seq.4136.40	IL17D	1.17801	1.086	1.27781	7.86546e-05	0.0143347	1.15042	1.06068	1.24776	0.000720463	0.0407722
PANCREAS	162	Molybdenum cofactor sulfurase	Q96EN8	seq.24419.3	MOCOS	0.723983	0.616486	0.850224	8.1963e-05	0.0147848	0.720266	0.615524	0.842832	4.26511e-05	0.00496619
PANCREAS	162	Antizyme inhibitor 1	O14977	seq.25282.6	AZIN1	1.26287	1.12356	1.41946	9.09715e-05	0.0158938	1.25405	1.12383	1.39937	5.18939e-05	0.00576607
PANCREAS	162	Transforming growth factor beta-2	P61812	seq.4156.74	TGFB2	1.15689	1.07492	1.2451	0.000101496	0.0171779	1.14368	1.06178	1.2319	0.000398268	0.0267014
PANCREAS	162	GTP cyclohydrolase 1	P30793	seq.11185.145	GCH1	1.18827	1.08554	1.30072	0.000184592	0.0261362	1.14081	1.03608	1.25612	0.00732789	0.179286
PANCREAS	162	C-type lectin domain family 4 member A	Q9UMR7	seq.8853.2	CLEC4A	1.32474	1.14251	1.53602	0.000195635	0.0271926	1.31286	1.14418	1.50641	0.0001046	0.00998383
PANCREAS	162	Transmembrane glycoprotein NMB:Cytoplasmic domain	Q14956	seq.8606.39	GPNMB	1.25698	1.11414	1.41813	0.000202302	0.027747	1.21185	1.06894	1.37387	0.00268767	0.0989763
PANCREAS	162	Basal Cell Adhesion Molecule	P50895	seq.2816.50	BCAM	1.2617	1.11586	1.42661	0.000208004	0.0283073	1.23675	1.10371	1.38584	0.000252925	0.0192923
PANCREAS	162	Collagen alpha-2(VI) chain	P12110	seq.16753.46	COL6A2	1.18711	1.08327	1.3009	0.000240083	0.0313338	1.1665	1.07332	1.26776	0.000287876	0.0212209
PANCREAS	162	Nuclear receptor coactivator 2	Q15596	seq.14045.12	NCOA2	1.24027	1.10356	1.3939	0.000301613	0.0366654	1.20115	1.07319	1.34436	0.0014272	0.0645658
PANCREAS	162	Bile salt-activated lipase	P19835	seq.9796.4	CEL	1.29538	1.12496	1.49162	0.000323091	0.0383303	1.30966	1.13861	1.5064	0.000158181	0.013539
PANCREAS	162	Complement C1q-like protein 4	Q86Z23	seq.7132.55	C1QL4	1.192	1.08249	1.31259	0.000353949	0.040565	1.17069	1.06818	1.28304	0.000750057	0.0418876
PANCREAS	162	Glucosamine-6-phosphate isomerase 1	P46926	seq.8909.77	GNPDA1	1.21551	1.08985	1.35565	0.000455761	0.0473226	1.19811	1.0679	1.3442	0.00207639	0.083536

### Sheet: ST23
Cancer	Ncases	Target	UniProt	Seq	Gene	HR_adj	Lower95%CI_adj	Upper95%CI_adj	Pval_adj	FDR_adj	HR_unadj	Lower95%CI_unadj	Upper95%CI_unadj	Pval_unadj	FDR_unadj
PROSTATE	982	Prostate-specific antigen	P07288	seq.13699.6	KLK3	1.98084	1.78276	2.20094	4.84808e-37	4.41721e-32	1.94258	1.75003	2.15631	1.10994e-35	3.37099e-31
PROSTATE	982	Prostate-specific antigen	P07288	seq.8468.19	KLK3	2.25519	1.98328	2.56437	2.42439e-35	1.47261e-30	2.21665	1.94601	2.52492	4.44457e-33	1.15702e-28
PROSTATE	982	Prostate-specific antigen	P07288	seq.4330.4	KLK3	1.75489	1.59083	1.93586	2.86269e-29	1.30414e-24	1.74383	1.57751	1.92769	1.54335e-27	2.16337e-23
PROSTATE	982	Benign Prostate specific Antigen	P07288	seq.21232.39	KLK3	2.25637	1.94263	2.62078	1.68013e-26	6.12322e-22	2.18777	1.88255	2.54247	1.74671e-24	1.98934e-20
PROSTATE	982	Vascular endothelial growth factor receptor 3	P35916	seq.16035.8	FLT4	1.25644	1.12883	1.39848	2.94465e-05	0.00702341	1.25258	1.12719	1.39192	2.85366e-05	0.00366719
PROSTATE	982	Ankyrin repeat domain-containing protein 1	Q15327	seq.10398.110	ANKRD1	1.17685	1.08772	1.27328	5.06208e-05	0.0105168	1.17059	1.08246	1.2659	8.0102e-05	0.00810705
PROSTATE	982	Prostatic acid phosphatase	P15309	seq.19317.114	ACP3	1.1963	1.09511	1.30683	7.03763e-05	0.0132757	1.20044	1.10058	1.30936	3.74431e-05	0.00449756
PROSTATE	982	Prosaposin receptor GPR37	O15354	seq.21495.134	GPR37	1.20438	1.09678	1.32255	9.83668e-05	0.0167939	1.21149	1.10385	1.32963	5.31276e-05	0.00587094
PROSTATE	982	G antigen 12F	P0CL80	seq.20068.61	GAGE12F	1.15236	1.07269	1.23794	0.000104559	0.017562	1.14532	1.06682	1.2296	0.000180107	0.0149702
PROSTATE	982	Beta-crystallin S	P22914	seq.19311.15	CRYGS	1.1849	1.08472	1.29433	0.000166916	0.0243331	1.18035	1.08133	1.28844	0.000207929	0.0166329
PROSTATE	982	N-acetylmuramoyl-L-alanine amidase	Q96PD5	seq.5601.2	PGLYRP2	0.833099	0.755989	0.918074	0.000228773	0.0301651	0.832864	0.756477	0.916965	0.0001944	0.0158373
PROSTATE	982	Insulin-like growth factor-binding protein 5	P24593	seq.19581.15	IGFBP5	1.1755	1.07772	1.28214	0.00026303	0.0333779	1.18311	1.08661	1.28819	0.0001074	0.0101933
PROSTATE	982	Coagulation factor XIII	P00488|P05160	seq.16927.9	F13A1|F13B	1.14686	1.06439	1.23572	0.000319699	0.0381368	1.14435	1.06423	1.23051	0.000271559	0.0203474
PROSTATE	982	Bone morphogenetic protein receptor type-1A	P36894	seq.4859.6	BMPR1A	1.1462	1.06156	1.23759	0.000489843	0.0493963	1.14146	1.05813	1.23135	0.000623869	0.0368149

### Sheet: ST24
Cancer	Ncases	Target	UniProt	Seq	Gene	HR_adj	Lower95%CI_adj	Upper95%CI_adj	Pval_adj	FDR_adj	HR_unadj	Lower95%CI_unadj	Upper95%CI_unadj	Pval_unadj	FDR_unadj
STOMACH	223	Regenerating islet-derived protein 4	Q9BYZ8	seq.11102.22	REG4	1.73195	1.46547	2.0469	1.168e-10	2.31347e-07	1.7214	1.46216	2.02659	6.93003e-11	5.95672e-08
STOMACH	223	Gastrokine-2	Q86XP6	seq.6416.8	GKN2	1.4955	1.31361	1.70258	1.18169e-09	1.68229e-06	1.54631	1.3629	1.75441	1.32212e-11	1.34594e-08
STOMACH	223	N(G),N(G)-dimethylarginine dimethylaminohydrolase 1	O94760	seq.19392.6	DDAH1	1.32895	1.17844	1.49868	3.52886e-06	0.00135664	1.30307	1.16269	1.46041	5.32096e-06	0.000980396
STOMACH	223	Transcription elongation factor A protein-like 4	Q96EI5	seq.23250.3	TCEAL4	1.21075	1.11625	1.31325	3.9824e-06	0.00149013	1.21284	1.12769	1.30442	2.04013e-07	6.57988e-05
STOMACH	223	Trefoil factor 1	P04155	seq.9185.15	TFF1	1.52676	1.27402	1.82963	4.58592e-06	0.00168482	1.52891	1.28735	1.8158	1.30598e-06	0.000304714
STOMACH	223	Epidermal growth factor receptor	P00533	seq.2677.1	EGFR	0.677004	0.572839	0.800111	4.7358e-06	0.001729	0.663109	0.564182	0.779384	6.23529e-07	0.000167585
STOMACH	223	Macrophage metalloelastase	P39900	seq.4496.60	MMP12	1.40766	1.21298	1.63359	6.7176e-06	0.00228545	1.4538	1.26459	1.67133	1.44182e-07	4.8745e-05
STOMACH	223	Transcobalamin-1	P20061	seq.19614.8	TCN1	1.44673	1.22507	1.70849	1.34616e-05	0.00392488	1.47145	1.25642	1.72328	1.65077e-06	0.000369548
STOMACH	223	Regenerating islet-derived protein 3-alpha	Q06141	seq.15304.1	REG3A	1.31198	1.16002	1.48384	1.53533e-05	0.00430425	1.32209	1.17264	1.49058	5.0587e-06	0.000939676
STOMACH	223	T-cell surface glycoprotein CD3 zeta chain	P20963	seq.15567.2	CD247	1.19901	1.10403	1.30216	1.62881e-05	0.00451681	1.20214	1.11266	1.29883	3.09047e-06	0.000628528
STOMACH	223	Aspartoacylase-2	Q96HD9	seq.21781.9	ACY3	1.20578	1.10721	1.31313	1.70334e-05	0.00467457	1.19596	1.09653	1.30441	5.32877e-05	0.0058815
STOMACH	223	Endoplasmic reticulum junction formation protein lunapark	Q9C0E8	seq.25491.54	LNPK	1.14606	1.07635	1.22029	2.06356e-05	0.00539502	1.15177	1.08081	1.22738	1.32836e-05	0.00201214
STOMACH	223	Ferritin	P02794|P02792	seq.5934.1	FTH1|FTL	0.697254	0.590471	0.823349	2.11996e-05	0.00548735	0.733052	0.623998	0.861165	0.000157563	0.0134988
STOMACH	223	Neural proliferation differentiation and control protein 1	Q9NQX5	seq.10424.31	NPDC1	1.23645	1.11965	1.36543	2.76179e-05	0.00671919	1.2572	1.14123	1.38494	3.5575e-06	0.000705403
STOMACH	223	Paraoxonase 2	Q15165	seq.22003.4	PON2	1.21844	1.10988	1.33762	3.33087e-05	0.00776173	1.20393	1.09609	1.32238	0.000106068	0.0100878
STOMACH	223	Macrophage-capping protein	P40121	seq.4968.50	CAPG	1.22944	1.11434	1.35643	3.81119e-05	0.00858461	1.2567	1.1397	1.38572	4.59253e-06	0.000863898
STOMACH	223	Ferritin light chain	P02792	seq.15324.58	FTL	0.70447	0.596051	0.83261	3.98289e-05	0.00887265	0.741143	0.630646	0.871001	0.000276179	0.0206004
STOMACH	223	Tumor necrosis factor receptor superfamily member 1B	P20333	seq.8368.102	TNFRSF1B	1.36084	1.16898	1.58418	7.07465e-05	0.013318	1.35491	1.16615	1.57423	7.24504e-05	0.0075141
STOMACH	223	Anthrax toxin receptor 1	Q9H6X2	seq.10464.6	ANTXR1	0.703307	0.58977	0.8387	8.91973e-05	0.0156892	0.692503	0.586703	0.817382	1.39991e-05	0.00209612
STOMACH	223	Meiotic recombination protein DMC1/LIM15 homolog	Q14565	seq.23341.16	DMC1	1.29311	1.13634	1.47151	9.68506e-05	0.0166496	1.27873	1.12084	1.45885	0.000255546	0.0194398
STOMACH	223	Hepcidin	P81172	seq.3504.58	HAMP	0.736736	0.628596	0.863479	0.000161684	0.0237988	0.75914	0.651101	0.885106	0.000434527	0.0283602
STOMACH	223	Paired box protein Pax-3	P23760	seq.22525.9	PAX3	1.1829	1.08339	1.29155	0.000179289	0.0256183	1.17861	1.09173	1.2724	2.59198e-05	0.0033904
STOMACH	223	Laminin subunit gamma-2	Q13753	seq.9580.5	LAMC2	1.2499	1.11209	1.40478	0.000182235	0.0258829	1.26542	1.12693	1.42092	6.86639e-05	0.00721169
STOMACH	223	Prolyl endopeptidase FAP	Q12884	seq.5029.3	FAP	0.733317	0.622601	0.863722	0.000203689	0.0278297	0.70409	0.600445	0.825626	1.57072e-05	0.00229837
STOMACH	223	EF-hand calcium-binding domain-containing protein 14:C-term	O75071	seq.9514.46	EFCAB14	1.13452	1.06096	1.21318	0.000224038	0.0297345	1.14001	1.0737	1.21042	1.82159e-05	0.0025672
STOMACH	223	Beclin-1	Q14457	seq.13032.1	BECN1	1.19836	1.08788	1.32005	0.000245362	0.0318834	1.18999	1.09045	1.29861	9.49838e-05	0.00926575
STOMACH	223	Trefoil factor 3	Q07654	seq.4721.54	TFF3	1.27156	1.1181	1.44608	0.000250981	0.0324822	1.26428	1.12247	1.42401	0.0001118	0.0104906
STOMACH	223	DNA polymerase epsilon subunit 3	Q9NRF9	seq.19170.25	POLE3	1.18465	1.08039	1.29897	0.000312198	0.0375761	1.17452	1.06386	1.29669	0.0014415	0.0650998
STOMACH	223	Double-stranded RNA-binding protein Staufen homolog 1	O95793	seq.12471.47	STAU1	1.20406	1.08581	1.33519	0.00042995	0.0458879	1.20806	1.08729	1.34224	0.000435805	0.0284334
STOMACH	223	T-box transcription factor TBX5	Q99593	seq.11202.70	TBX5	1.19254	1.08107	1.3155	0.000436675	0.0462097	1.1678	1.06468	1.28091	0.00100589	0.0508598
STOMACH	223	Insulin gene enhancer protein ISL-1	P61371	seq.11549.6	ISL1	1.16198	1.06847	1.26366	0.000452481	0.0472595	1.1329	1.04386	1.22954	0.0028096	0.10186
STOMACH	223	IGF-like family receptor 1	Q9H665	seq.7244.16	IGFLR1	1.24942	1.10293	1.41537	0.000465715	0.0480673	1.26862	1.12643	1.42876	8.74842e-05	0.00869711

### Sheet: ST25
Cancer	Ncases	Target	UniProt	Seq	Gene	HR_adj	Lower95%CI_adj	Upper95%CI_adj	Pval_adj	FDR_adj	HR_unadj	Lower95%CI_unadj	Upper95%CI_unadj	Pval_unadj	FDR_unadj
THYROID	114	Submaxillary gland androgen-regulated protein 3A	Q99954	seq.7838.27	SMR3A	1.24806	1.14597	1.35924	3.58977e-07	0.00021589	1.22767	1.13412	1.32893	3.92581e-07	0.000114278
THYROID	114	Homeobox protein HMX3	A6NHT5	seq.24418.14	HMX3	1.15474	1.08821	1.22535	2.01686e-06	0.000858697	1.16361	1.09838	1.23271	2.62923e-07	8.13431e-05
THYROID	114	Neuronal pentraxin-2	P47972	seq.6521.35	NPTX2	1.42881	1.22654	1.66444	4.60673e-06	0.00168906	1.40527	1.19473	1.65291	3.98251e-05	0.00471242
THYROID	114	Thyroglobulin	P01266	seq.18839.24	TG	1.23985	1.1211	1.37116	2.84416e-05	0.00683742	1.27223	1.15519	1.40114	1.01024e-06	0.000246111
THYROID	114	Homeobox protein Mohawk	Q8IYA7	seq.22503.24	MKX	1.20452	1.10166	1.31698	4.39055e-05	0.00942365	1.17047	1.06367	1.28799	0.00126227	0.0596052
THYROID	114	Saccharopine dehydrogenase-like oxidoreductase	Q8NBX0	seq.25436.44	SCCPDH	1.31561	1.15176	1.50276	5.29623e-05	0.0108805	1.26364	1.11317	1.43445	0.000297641	0.0217647
THYROID	114	Gametocyte-specific factor 1	Q8WW33	seq.20946.41	GTSF1	1.20517	1.09895	1.32166	7.36428e-05	0.0136943	1.18769	1.07605	1.31091	0.000636761	0.0373523
THYROID	114	Serine/threonine-protein kinase Chk1	O14757	seq.2853.68	CHEK1	1.25488	1.12157	1.40402	7.42149e-05	0.0137662	1.21973	1.10855	1.34205	4.63151e-05	0.00529139
THYROID	114	Sodium-independent sulfate anion transporter	Q86WA9	seq.13502.2	SLC26A11	1.31055	1.14546	1.49943	8.24895e-05	0.0148241	1.3131	1.14935	1.50017	6.11117e-05	0.0065635
THYROID	114	Contactin-5	O94779	seq.3299.29	CNTN5	1.27779	1.12567	1.45046	0.000150339	0.0226036	1.23921	1.09665	1.40031	0.000582696	0.0350782
THYROID	114	Lithostathine-1-beta	P48304	seq.5693.6	REG1B	1.20337	1.09289	1.32501	0.000164596	0.0241105	1.18196	1.05899	1.3192	0.00285832	0.102982
THYROID	114	Mitochondrial import inner membrane translocase subunit Tim13	Q9Y5L4	seq.23621.326	TIMM13	1.34142	1.1505	1.56402	0.000176955	0.025352	1.35897	1.17319	1.57416	4.31802e-05	0.00501534
THYROID	114	SH3 and cysteine-rich domain-containing protein	Q99469	seq.25125.7	STAC	1.20757	1.09381	1.33316	0.000186786	0.0263445	1.21432	1.10103	1.33926	0.000101858	0.00981029
THYROID	114	Cystatin-F	O76096	seq.3302.58	CST7	1.31256	1.13675	1.51557	0.000209754	0.0284274	1.3164	1.14749	1.51017	8.7244e-05	0.0086922
THYROID	114	Phosphatidylcholine-sterol acyltransferase	P04180	seq.15413.3	LCAT	1.18193	1.08134	1.29188	0.000230356	0.0303519	1.16494	1.055	1.28635	0.00253943	0.0955103
THYROID	114	Fibroblast growth factor 8 isoform F	P55075	seq.17166.4	FGF8	1.25814	1.112	1.42349	0.000267233	0.0337659	1.26753	1.11858	1.43632	0.000201629	0.0162791
THYROID	114	Pentraxin-related protein PTX3	P26022	seq.6447.73	PTX3	1.171	1.0755	1.27498	0.00027578	0.0345151	1.16426	1.07771	1.25777	0.000113976	0.0106345
THYROID	114	Glycine cleavage system H protein, mitochondrial	P23434	seq.10956.82	GCSH	0.584437	0.436246	0.782969	0.000318515	0.0380599	0.574915	0.428284	0.771748	0.000228915	0.01788
THYROID	114	PDZ and LIM domain protein 3	Q53GG5	seq.22527.4	PDLIM3	1.30242	1.12761	1.50433	0.000326434	0.0386012	1.29394	1.11691	1.49902	0.000596828	0.0355997
THYROID	114	Cytidine deaminase	P32320	seq.18336.31	CDA	1.37532	1.15467	1.63814	0.000354521	0.040605	1.39119	1.17493	1.64725	0.000128022	0.0116469
THYROID	114	Krueppel-like factor 4	O43474	seq.17850.42	KLF4	1.25924	1.10748	1.43179	0.000434539	0.0460907	1.26795	1.12124	1.43386	0.000154334	0.0132971
THYROID	114	Protein phosphatase 1 regulatory subunit 1A	Q13522	seq.17706.4	PPP1R1A	1.17426	1.07357	1.2844	0.000444744	0.0468189	1.17572	1.07675	1.28379	0.000308416	0.0223399

### Sheet: ST26
Cancer	Ncases	Target	UniProt	Seq	Gene	HR_adj	Lower95%CI_adj	Upper95%CI_adj	Pval_adj	FDR_adj	HR_unadj	Lower95%CI_unadj	Upper95%CI_unadj	Pval_unadj	FDR_unadj
UADT SQ	146	Receptor-type tyrosine-protein phosphatase S	Q13332	seq.6049.64	PTPRS	0.516132	0.418064	0.637205	7.66758e-10	1.15725e-06	0.506968	0.413966	0.620863	5.04112e-11	4.43777e-08
UADT SQ	146	Retinal dehydrogenase 1	P00352	seq.11265.8	ALDH1A1	1.58181	1.36248	1.83645	1.72769e-09	2.31491e-06	1.60652	1.38658	1.86134	2.76944e-10	2.06829e-07
UADT SQ	146	ADAMTS-like protein 2	Q86TH1	seq.6379.62	ADAMTSL2	1.43558	1.26965	1.6232	7.94615e-09	8.93819e-06	1.45293	1.28661	1.64074	1.71109e-09	1.03246e-06
UADT SQ	146	L-xylulose reductase	Q7Z4W1	seq.17758.79	DCXR	1.56283	1.32179	1.84782	1.74802e-07	0.000123462	1.51952	1.28205	1.80097	1.39444e-06	0.000319625
UADT SQ	146	Beta-glucuronidase	P08236	seq.15562.24	GUSB	1.68727	1.3836	2.05758	2.37507e-07	0.000157955	1.60535	1.34927	1.91004	9.36352e-08	3.45398e-05
UADT SQ	146	Ecto-ADP-ribosyltransferase 3	Q13508	seq.7970.315	ART3	0.584242	0.475975	0.717135	2.7515e-07	0.000178431	0.510222	0.427084	0.609545	1.21521e-13	1.87662e-10
UADT SQ	146	Aminoacylase-1	Q03154	seq.3343.1	ACY1	1.61903	1.34714	1.94579	2.7933e-07	0.000180256	1.61156	1.3589	1.91119	4.1369e-08	1.65317e-05
UADT SQ	146	Insulin-like growth factor-binding protein 5	P24593	seq.2685.21	IGFBP5	0.595887	0.488399	0.727031	3.37681e-07	0.000206858	0.590221	0.482952	0.721317	2.57487e-07	7.9933e-05
UADT SQ	146	Argininosuccinate lyase	P04424	seq.11241.8	ASL	1.57586	1.32029	1.88088	4.70951e-07	0.000271212	1.42187	1.19325	1.69429	8.30323e-05	0.00836405
UADT SQ	146	Small nuclear ribonucleoprotein Sm D2	P62316	seq.17823.40	SNRPD2	1.37806	1.21625	1.56139	4.8491e-07	0.000276134	1.30095	1.14585	1.47704	4.86359e-05	0.00548875
UADT SQ	146	Insulin-like growth factor-binding protein 6	P24592	seq.2686.67	IGFBP6	0.580418	0.468047	0.719767	7.22641e-07	0.000380587	0.551567	0.45253	0.672277	3.80275e-09	2.10625e-06
UADT SQ	146	Insulin-like growth factor-binding protein 6	P24592	seq.14088.38	IGFBP6	0.554075	0.438268	0.700483	7.98257e-07	0.000412075	0.513671	0.411279	0.641555	4.27285e-09	2.32424e-06
UADT SQ	146	Insulin-like growth factor I	P05019	seq.2952.75	IGF1	0.639532	0.53532	0.76403	8.40179e-07	0.000430061	0.590452	0.497613	0.700613	1.57409e-09	9.56127e-07
UADT SQ	146	Fumarylacetoacetase	P16930	seq.11424.4	FAH	1.55749	1.29981	1.86624	1.57218e-06	0.000712665	1.52954	1.29108	1.81204	8.90621e-07	0.00022133
UADT SQ	146	Bile salt sulfotransferase	Q06520	seq.9829.91	SULT2A1	1.39791	1.2173	1.60533	2.07703e-06	0.000876125	1.39937	1.24159	1.57721	3.6875e-08	1.49323e-05
UADT SQ	146	3-ketoacyl-CoA thiolase, peroxisomal	P09110	seq.17782.23	ACAA1	1.43731	1.23629	1.67102	2.36429e-06	0.000968163	1.46036	1.27174	1.67696	8.01874e-08	3.01281e-05
UADT SQ	146	Gelsolin	P06396	seq.16607.78	GSN	0.590864	0.473947	0.736622	2.907e-06	0.00116168	0.509509	0.417096	0.622398	4.00544e-11	3.6678e-08
UADT SQ	146	Protein CREG1	O75629	seq.9357.4	CREG1	1.35861	1.19399	1.54592	3.30995e-06	0.00128605	1.35847	1.19318	1.54665	3.68632e-06	0.00072542
UADT SQ	146	Selenocysteine lyase	Q96I15	seq.21537.33	SCLY	1.35677	1.19015	1.54672	5.01725e-06	0.00181043	1.31432	1.16842	1.47844	5.29834e-06	0.000978137
UADT SQ	146	Fructose-bisphosphate aldolase B	P05062	seq.18185.118	ALDOB	1.5105	1.26459	1.80422	5.37896e-06	0.00191068	1.4082	1.18813	1.66903	7.87001e-05	0.0079984
UADT SQ	146	Dihydroxyacetone kinase	Q3LXA3	seq.23644.19	TKFC	1.50317	1.26045	1.79265	5.73215e-06	0.0020243	1.46793	1.23915	1.73895	8.97237e-06	0.00148432
UADT SQ	146	Tripeptidyl-peptidase 1	O14773	seq.17691.1	TPP1	1.2627	1.14106	1.39731	6.3862e-06	0.00220403	1.31397	1.18799	1.4533	1.09675e-07	3.91237e-05
UADT SQ	146	Tetranectin	P05452	seq.5701.81	CLEC3B	0.71821	0.622007	0.829292	6.44878e-06	0.00222142	0.756458	0.644269	0.888184	0.000654992	0.0381207
UADT SQ	146	Peroxisomal sarcosine oxidase	Q9P0Z9	seq.23652.15	PIPOX	1.27944	1.14874	1.425	7.38516e-06	0.00248295	1.22529	1.09477	1.37138	0.000406885	0.0271079
UADT SQ	146	Centrin-2	P41208	seq.13078.3	CETN2	1.31754	1.16759	1.48674	7.69686e-06	0.00255475	1.30218	1.15253	1.47125	2.24193e-05	0.00302172
UADT SQ	146	Sushi, von Willebrand factor type A, EGF and pentraxin domain-containing protein 1:EGF-like domains 4-6	Q4LDE5	seq.11178.21	SVEP1	1.48166	1.24653	1.76114	8.21609e-06	0.00268311	1.67512	1.41768	1.97931	1.36341e-09	8.42197e-07
UADT SQ	146	Ornithine carbamoyltransferase, mitochondrial	P00480	seq.15431.31	OTC	1.44887	1.23045	1.70607	8.69069e-06	0.00279305	1.44154	1.23679	1.68019	2.88177e-06	0.000596063
UADT SQ	146	Complement C1q tumor necrosis factor-related protein 4	Q9BXJ3	seq.23200.25	C1QTNF4	0.61679	0.497715	0.764354	1.00794e-05	0.00315588	0.621186	0.503392	0.766544	9.06746e-06	0.00149666
UADT SQ	146	Complement factor D	P00746	seq.13678.169	CFD	0.585899	0.461788	0.743366	1.07309e-05	0.00332558	0.549133	0.436518	0.6908	3.07232e-07	9.31535e-05
UADT SQ	146	Aspartoacylase-2	Q96HD9	seq.21781.9	ACY3	1.28363	1.14819	1.43505	1.1389e-05	0.00348215	1.20828	1.08355	1.34737	0.000665379	0.0384848
UADT SQ	146	CD5 antigen-like	O43866	seq.3293.2	CD5L	1.49776	1.25009	1.79449	1.18424e-05	0.0035847	1.37298	1.14215	1.65045	0.000737221	0.0413957
UADT SQ	146	Pterin-4-alpha-carbinolamine dehydratase	P61457	seq.11313.100	PCBD1	1.36753	1.18822	1.57389	1.27079e-05	0.0037462	1.32609	1.14604	1.53441	0.000150002	0.0130286
UADT SQ	146	Repulsive guidance molecule A	Q96B86	seq.5483.1	RGMA	0.615167	0.494479	0.76531	1.29741e-05	0.00380709	0.541819	0.445166	0.659457	9.77054e-10	6.33607e-07
UADT SQ	146	Intracellular hyaluronan-binding protein 4	Q5JVS0	seq.10815.2	HABP4	1.19939	1.10474	1.30214	1.45597e-05	0.00416505	1.18318	1.06309	1.31684	0.00206805	0.0833188
UADT SQ	146	Non-homologous end-joining factor 1	Q9H9Q4	seq.11351.233	NHEJ1	1.33476	1.17138	1.52091	1.45988e-05	0.00416971	1.24267	1.05237	1.46739	0.0104102	0.216602
UADT SQ	146	Insulin-like growth factor-binding protein complex acid labile subunit	P35858	seq.6605.17	IGFALS	0.711827	0.610318	0.83022	1.4889e-05	0.00421298	0.692884	0.596304	0.805107	1.66377e-06	0.000372001
UADT SQ	146	Desmocollin-2	Q02487	seq.13126.52	DSC2	0.611903	0.488816	0.765985	1.81443e-05	0.00491855	0.644438	0.517735	0.80215	8.3608e-05	0.00839882
UADT SQ	146	SLIT and NTRK-like protein 4	Q8IW52	seq.7139.14	SLITRK4	0.59754	0.472117	0.756284	1.83632e-05	0.00495737	0.494257	0.396241	0.616517	4.13263e-10	2.91887e-07
UADT SQ	146	Growth factor receptor-bound protein 14	Q14449	seq.13628.58	GRB14	1.33665	1.17003	1.527	1.93979e-05	0.00514524	1.32651	1.15747	1.52022	4.84819e-05	0.00547713
UADT SQ	146	Ecto-ADP-ribosyltransferase 3	Q13508	seq.10970.3	ART3	0.628941	0.50809	0.778538	2.04914e-05	0.00537273	0.546305	0.453858	0.657583	1.64085e-10	1.28881e-07
UADT SQ	146	Hematopoietic prostaglandin D synthase	O60760	seq.12549.33	HPGDS	0.665489	0.551778	0.802633	2.04642e-05	0.00537273	0.615109	0.521748	0.725174	7.20255e-09	3.7607e-06
UADT SQ	146	Prostaglandin reductase 1	Q14914	seq.19617.5	PTGR1	1.61317	1.29396	2.01113	2.13037e-05	0.00550648	1.53469	1.2647	1.86232	1.43259e-05	0.0021328
UADT SQ	146	RGM domain family member B	Q6NW40	seq.3331.8	RGMB	0.651084	0.533677	0.79432	2.33994e-05	0.00590576	0.544896	0.461335	0.643593	8.76855e-13	1.14953e-09
UADT SQ	146	Nucleosome-remodeling factor subunit BPTF	Q12830	seq.12482.5	BPTF	1.19309	1.09936	1.29482	2.34478e-05	0.00590979	1.2146	1.11086	1.32803	1.97135e-05	0.00272902
UADT SQ	146	Vitamin K-dependent protein C	P04070	seq.2961.1	PROC	0.647786	0.528758	0.793607	2.76947e-05	0.00672711	0.643851	0.53493	0.77495	3.21879e-06	0.000649551
UADT SQ	146	Endoplasmic reticulum resident protein 29	P30040	seq.4983.6	ERP29	0.648844	0.528316	0.796868	3.6958e-05	0.00841835	0.64819	0.533469	0.787582	1.28407e-05	0.00196465
UADT SQ	146	Adhesion G-protein coupled receptor F1	Q5T601	seq.11243.90	ADGRF1	1.21772	1.10887	1.33726	3.73838e-05	0.00848188	1.19065	1.08262	1.30946	0.000323395	0.0230919
UADT SQ	146	Sushi, von Willebrand factor type A, EGF and pentraxin domain-containing protein 1:Sushi 15-18	Q4LDE5	seq.11109.56	SVEP1	1.40208	1.19368	1.64688	3.85046e-05	0.00865166	1.57766	1.32892	1.87295	1.90277e-07	6.19163e-05
UADT SQ	146	Prostaglandin reductase 1	Q14914	seq.13543.7	PTGR1	1.33422	1.1623	1.53156	4.18576e-05	0.00912381	1.3095	1.15128	1.48945	4.05548e-05	0.00478634
UADT SQ	146	Cerebral dopamine neurotrophic factor	Q49AH0	seq.4962.52	CDNF	0.636571	0.512318	0.790958	4.56799e-05	0.00969035	0.558585	0.4577	0.681707	1.0036e-08	4.96959e-06
UADT SQ	146	Coiled-coil domain-containing protein 69	A6NI79	seq.20932.10	CCDC69	1.29841	1.14319	1.47471	5.81668e-05	0.0115841	1.26545	1.1119	1.44021	0.000360914	0.0249377
UADT SQ	146	Ephrin-B2:Extracellular domain	P52799	seq.14131.37	EFNB2	0.690407	0.5763	0.827107	5.83272e-05	0.0116034	0.696468	0.584286	0.830188	5.41676e-05	0.00596777
UADT SQ	146	Netrin receptor UNC5D	Q6UXZ4	seq.5140.56	UNC5D	0.605808	0.47432	0.773746	5.95016e-05	0.0117472	0.537984	0.43496	0.66541	1.09122e-08	5.27447e-06
UADT SQ	146	Monocyte differentiation antigen CD14	P08571	seq.8969.49	CD14	1.2855	1.1371	1.45327	5.99894e-05	0.0118052	1.28517	1.16155	1.42195	1.16085e-06	0.000275437
UADT SQ	146	Cullin-1	Q13616	seq.17797.1	CUL1	1.22405	1.10872	1.35138	6.22736e-05	0.0120593	1.19612	1.08763	1.31544	0.000222881	0.0175516
UADT SQ	146	Chondroadherin	O15335	seq.13460.4	CHAD	0.658018	0.535658	0.808329	6.68678e-05	0.0127334	0.678213	0.552809	0.832064	0.000197275	0.0159913
UADT SQ	146	Transforming growth factor beta receptor type 3	Q03167	seq.3009.3	TGFBR3	0.665894	0.54515	0.813382	6.79033e-05	0.0128893	0.636629	0.533571	0.759593	5.39034e-07	0.000148153
UADT SQ	146	NADPH--cytochrome P450 reductase	P16435	seq.2731.29	POR	1.35564	1.16701	1.57476	6.88261e-05	0.0130372	1.42078	1.24466	1.62183	1.97967e-07	6.41896e-05
UADT SQ	146	IQ domain-containing protein D	Q96DY2	seq.22481.15	IQCD	1.1481	1.0725	1.22903	7.06825e-05	0.013318	1.15935	1.05663	1.27206	0.00178613	0.0754992
UADT SQ	146	Fumarylacetoacetate hydrolase domain-containing protein 2A	Q96GK7	seq.23389.28	FAHD2A	1.45381	1.20868	1.74865	7.13497e-05	0.01339	1.43259	1.1806	1.73837	0.000270567	0.0202897
UADT SQ	146	Glycerol-3-phosphate dehydrogenase [NAD(+)], cytoplasmic	P21695	seq.13697.51	GPD1	1.53652	1.24037	1.90338	8.42867e-05	0.0150876	1.63398	1.38101	1.9333	1.05558e-08	5.1294e-06
UADT SQ	146	Adhesion G-protein coupled receptor G1	Q9Y653	seq.18893.26	ADGRG1	1.28164	1.13222	1.45079	8.73255e-05	0.0154494	1.28327	1.13089	1.45618	0.000110014	0.0103604
UADT SQ	146	Protein JTB	O76095	seq.9038.12	JTB	1.18694	1.08928	1.29337	9.15681e-05	0.0159818	1.16397	1.06066	1.27734	0.00136565	0.0627474
UADT SQ	146	Acetyl-CoA acetyltransferase, mitochondrial	P24752	seq.19197.95	ACAT1	1.51455	1.22942	1.86579	9.58136e-05	0.0165563	1.55345	1.27244	1.89652	1.51435e-05	0.00222542
UADT SQ	146	Serine protease HTRA1	Q92743	seq.15594.47	HTRA1	1.4808	1.21422	1.80592	0.000105884	0.0177179	1.73314	1.47002	2.04337	5.91314e-11	5.15561e-08
UADT SQ	146	Lysosomal protective protein	P10619	seq.3179.51	CTSA	1.47272	1.21087	1.7912	0.000106359	0.0177647	1.64171	1.37893	1.95456	2.53959e-08	1.08379e-05
UADT SQ	146	Polymeric immunoglobulin receptor	P01833	seq.3216.2	PIGR	1.49556	1.21944	1.8342	0.000111069	0.0183662	1.95868	1.69509	2.26326	7.75998e-20	4.15901e-16
UADT SQ	146	Glyoxylate reductase/hydroxypyruvate reductase	Q9UBQ7	seq.18295.102	GRHPR	1.38215	1.17272	1.62898	0.000113156	0.0185932	1.31763	1.12904	1.53772	0.00046526	0.0298108
UADT SQ	146	Advanced glycosylation end product-specific receptor, soluble	Q15109	seq.4125.52	AGER	0.672989	0.55017	0.823225	0.000117089	0.0190845	0.720031	0.606747	0.854465	0.000169348	0.0142934
UADT SQ	146	Sulfhydryl oxidase 1	O00391	seq.6217.23	QSOX1	1.29684	1.13613	1.48028	0.000117761	0.0191427	1.34774	1.20375	1.50896	2.25821e-07	7.1941e-05
UADT SQ	146	Antithrombin-III	P01008	seq.3344.60	SERPINC1	0.606005	0.469173	0.782743	0.000125042	0.0199632	0.595237	0.471667	0.751179	1.24234e-05	0.00191365
UADT SQ	146	Alcohol dehydrogenase 4	P08319	seq.8325.37	ADH4	1.42937	1.18998	1.71692	0.000133473	0.0207881	1.38435	1.15026	1.66607	0.000579241	0.0349433
UADT SQ	146	Mitochondrial glutamate carrier 2	Q9H1K4	seq.5280.68	SLC25A18	1.16905	1.07895	1.26668	0.000135139	0.0209758	1.16816	1.08489	1.25782	3.79547e-05	0.00454422
UADT SQ	146	Aflatoxin B1 aldehyde reductase member 3	O95154	seq.18173.11	AKR7A3	1.39613	1.17613	1.65728	0.000136555	0.0210937	1.38888	1.1814	1.63281	6.91221e-05	0.00724311
UADT SQ	146	UDP-glucose 6-dehydrogenase	O60701	seq.17755.5	UGDH	1.50979	1.22172	1.86579	0.000136771	0.0211034	1.45796	1.19895	1.77292	0.000157942	0.0135249
UADT SQ	146	Coagulation factor IXab	P00740	seq.5307.12	F9	1.73325	1.3053	2.30152	0.00014381	0.0219295	1.89173	1.47385	2.42809	5.56714e-07	0.00015164
UADT SQ	146	soluble Endothelial protein C receptor	Q9UNN8	seq.24023.35	PROCR	0.609511	0.472094	0.786926	0.000145667	0.0221017	0.58241	0.445727	0.761006	7.45184e-05	0.00767181
UADT SQ	146	Phosphoenolpyruvate carboxykinase [GTP], mitochondrial	Q16822	seq.22405.61	PCK2	1.38868	1.17173	1.64579	0.000151503	0.0227037	1.39691	1.19798	1.62887	2.00162e-05	0.00275295
UADT SQ	146	UB2L3/PolyUbiquitin K48	P68036|P0CG47	seq.21931.16	UBE2L3|UBB	1.23124	1.10527	1.37156	0.000158317	0.0234357	1.15588	1.02715	1.30076	0.0161903	0.273276
UADT SQ	146	SPARC-related modular calcium-binding protein 1	Q9H4F8	seq.5694.57	SMOC1	0.656629	0.527724	0.817021	0.000161671	0.0237988	0.584677	0.483287	0.707337	3.32472e-08	1.36145e-05
UADT SQ	146	Collectin-11	Q9BWP8	seq.4430.44	COLEC11	1.37091	1.16261	1.61654	0.000175586	0.0252535	1.36528	1.12931	1.65056	0.00129959	0.0607069
UADT SQ	146	Collagen alpha-1(XIII) chain	Q5TAT6	seq.6570.1	COL13A1	0.678253	0.553475	0.83116	0.000181906	0.0258702	0.691548	0.56298	0.849479	0.000440622	0.0286247
UADT SQ	146	Neurofascin	O94856	seq.7179.69	NFASC	1.35362	1.15444	1.58716	0.00019261	0.0269365	1.38621	1.17235	1.63907	0.000133415	0.0120057
UADT SQ	146	alpha-Fetoprotein	P02771	seq.5792.8	AFP	1.30836	1.13594	1.50695	0.000193152	0.0269702	1.29945	1.156	1.46071	1.13904e-05	0.00178833
UADT SQ	146	Protein delta homolog 1:Extracellular domain	P80370	seq.6496.60	DLK1	0.678297	0.553081	0.831862	0.000193003	0.0269702	0.624635	0.51614	0.755936	1.33547e-06	0.000309323
UADT SQ	146	Apolipoprotein A-IV	P06727	seq.17685.9	APOA4	0.709026	0.591649	0.849689	0.00019606	0.0272309	0.719645	0.608412	0.851214	0.000122801	0.0112619
UADT SQ	146	N-acetylglucosamine-1-phosphotransferase subunit gamma	Q9UJJ9	seq.10666.7	GNPTG	1.32865	1.144	1.54311	0.000197538	0.0273114	1.27329	1.13751	1.42528	2.67531e-05	0.0034822
UADT SQ	146	Ephrin-A5	P52803	seq.2615.60	EFNA5	0.64953	0.517472	0.81529	0.000198469	0.0273778	0.599525	0.484083	0.742498	2.7532e-06	0.000575347
UADT SQ	146	Enoyl-CoA hydratase, mitochondrial	P30084	seq.17787.1	ECHS1	1.48474	1.20483	1.82967	0.000208631	0.0283715	1.42853	1.16842	1.74654	0.000505502	0.0316004
UADT SQ	146	Ribonuclease UK114	P52758	seq.14636.25	RIDA	1.49614	1.20885	1.8517	0.000212645	0.0287031	1.35109	1.12513	1.62243	0.0012704	0.059788
UADT SQ	146	Sphingomyelin phosphodiesterase	P17405	seq.10818.36	SMPD1	1.3674	1.15801	1.61466	0.000224301	0.0297476	1.52264	1.30715	1.77365	6.64865e-08	2.53994e-05
UADT SQ	146	START domain-containing protein 10	Q9Y365	seq.23569.53	STARD10	1.41546	1.17689	1.70239	0.00022469	0.0297776	1.39109	1.16069	1.66724	0.000353078	0.0245665
UADT SQ	146	Complement C2	P06681	seq.3186.2	C2	1.41918	1.17831	1.70928	0.000225045	0.0297813	1.45006	1.21796	1.72639	2.97182e-05	0.00377772
UADT SQ	146	Microfibril-associated glycoprotein 4	P55083	seq.5636.10	MFAP4	1.31385	1.13639	1.51902	0.000226834	0.0299657	1.19253	0.999662	1.4226	0.0504362	0.452969
UADT SQ	146	Cystatin-M	Q15828	seq.14711.27	CST6	0.663368	0.532378	0.826587	0.000255265	0.0328599	0.613232	0.497271	0.756236	4.81681e-06	0.000900249
UADT SQ	146	Secreted frizzled-related protein 4	Q6FHJ7	seq.9284.25	SFRP4	0.668701	0.538906	0.829758	0.000257163	0.0329546	0.587937	0.480122	0.719961	2.76353e-07	8.47786e-05
UADT SQ	146	Galanin-like peptide	Q9UBC7	seq.9398.30	GALP	1.18522	1.08193	1.29837	0.000259581	0.0331712	1.18168	1.02842	1.35779	0.0185024	0.29174
UADT SQ	146	S-adenosylmethionine synthase isoform type-1	Q00266	seq.21247.16	MAT1A	1.38966	1.16405	1.659	0.000271979	0.0341803	1.40079	1.19939	1.636	2.0831e-05	0.00284127
UADT SQ	146	E3 ubiquitin-protein ligase ZNRF3	Q9ULT6	seq.10390.21	ZNRF3	1.23878	1.1037	1.39039	0.00027795	0.0346914	1.2006	1.05437	1.3671	0.0057983	0.156347
UADT SQ	146	Ubiquitin thioesterase otulin	Q96BN8	seq.21916.82	OTULIN	1.36171	1.15288	1.60838	0.000278152	0.034692	1.33554	1.15213	1.54815	0.000123546	0.0113246
UADT SQ	146	CKLF-like MARVEL transmembrane domain-containing protein 4	Q8IZR5	seq.23269.40	CMTM4	1.12787	1.05698	1.20352	0.000279946	0.0348212	1.13954	1.07358	1.20955	1.75787e-05	0.00249956
UADT SQ	146	Scavenger receptor cysteine-rich type 1 protein M130	Q86VB7	seq.5028.59	CD163	1.37861	1.159	1.63982	0.000286921	0.0353396	1.32961	1.1043	1.60089	0.00263621	0.0976986
UADT SQ	146	Protein delta homolog 1	P80370	seq.6373.54	DLK1	0.679402	0.551229	0.837379	0.000290215	0.0356364	0.628365	0.517552	0.762905	2.67989e-06	0.000563906
UADT SQ	146	Sorbitol dehydrogenase	Q00796	seq.15447.45	SORD	1.47569	1.19548	1.82158	0.000292484	0.0357963	1.35825	1.12863	1.63458	0.00119229	0.0575523
UADT SQ	146	Leucine-rich repeats and immunoglobulin-like domains protein 3	Q6UXM1	seq.3322.52	LRIG3	0.703861	0.581906	0.851374	0.000297483	0.0363047	0.717488	0.596225	0.863413	0.000440104	0.0286239
UADT SQ	146	Desmoglein-2	Q14126	seq.20517.1	DSG2	0.668023	0.536695	0.831487	0.00030339	0.0367589	0.568115	0.461766	0.698958	8.94406e-08	3.31941e-05
UADT SQ	146	ICOS ligand	O75144	seq.9303.9	ICOSLG	0.652792	0.517327	0.82373	0.000325497	0.0385655	0.617451	0.491361	0.775898	3.51556e-05	0.00427916
UADT SQ	146	Carbohydrate sulfotransferase 2	Q9Y4C5	seq.18863.176	CHST2	1.16594	1.07225	1.26781	0.000327779	0.038685	1.1198	1.0278	1.22004	0.00968342	0.208602
UADT SQ	146	Epithelial discoidin domain-containing receptor 1	Q08345	seq.4122.12	DDR1	1.32139	1.135	1.53838	0.000327598	0.038685	1.26573	1.10087	1.45528	0.000933915	0.0484589
UADT SQ	146	Transcription elongation factor A protein-like 2	Q9H3H9	seq.25227.20	TCEAL2	1.26482	1.11244	1.43807	0.000334719	0.0392498	1.21236	1.04973	1.40018	0.00878272	0.1978
UADT SQ	146	Hepatocyte nuclear factor 4-alpha	P41235	seq.10041.3	HNF4A	0.688207	0.561043	0.844194	0.0003371	0.0394766	0.708031	0.591439	0.847606	0.000169192	0.0142868
UADT SQ	146	Left-right determination factor 2	O00292	seq.15503.15	LEFTY2	0.668725	0.536597	0.833386	0.000339885	0.039626	0.660109	0.532243	0.818695	0.000156157	0.0134225
UADT SQ	146	HERV-H LTR-associating protein 3	Q9XRX5	seq.22467.94	HHLA3	0.650041	0.513541	0.822822	0.000341444	0.0397705	0.701753	0.559486	0.880196	0.00218423	0.0864077
UADT SQ	146	SLIT and NTRK-like protein 5	O94991	seq.4568.17	SLITRK5	0.645192	0.507623	0.820042	0.00034156	0.0397705	0.526027	0.4228	0.654456	8.22566e-09	4.19866e-06
UADT SQ	146	Retinol dehydrogenase 16	O75452	seq.12881.17	RDH16	1.22309	1.09529	1.36579	0.000348142	0.0401266	1.21164	1.07494	1.36572	0.00167076	0.0719748
UADT SQ	146	Dickkopf-like protein 1	Q9UK85	seq.16309.30	DKKL1	1.22013	1.09375	1.36111	0.000361931	0.0410413	1.2598	1.12522	1.41048	6.15662e-05	0.00660323
UADT SQ	146	Meiotic recombination protein DMC1/LIM15 homolog	Q14565	seq.23341.16	DMC1	1.26391	1.11084	1.43808	0.00037678	0.0419419	1.26003	1.11384	1.4254	0.000239198	0.0185244
UADT SQ	146	Synaptotagmin-like protein 4:Ca2+-dependent membrane-targeting module 2	Q96C24	seq.11563.51	SYTL4	1.24805	1.10448	1.41028	0.000379613	0.0420784	1.27329	1.13012	1.4346	7.18823e-05	0.00747646
UADT SQ	146	Cathepsin B	P07858	seq.3061.61	CTSB	1.38672	1.15793	1.66072	0.000379537	0.0420784	1.3279	1.144	1.54135	0.000192295	0.0157179
UADT SQ	146	Deformed epidermal autoregulatory factor 1 homolog	O75398	seq.6369.82	DEAF1	1.38591	1.15736	1.65959	0.000386009	0.0425276	1.46108	1.20318	1.77426	0.000129848	0.0117489
UADT SQ	146	Contactin-1	Q12860	seq.2974.61	CNTN1	0.667026	0.533311	0.834268	0.000388966	0.0428015	0.565989	0.458001	0.699438	1.36696e-07	4.69105e-05
UADT SQ	146	N-acetylglucosamine-6-sulfatase	P15586	seq.8314.71	GNS	1.29768	1.12323	1.49921	0.000403524	0.0440048	1.28967	1.09175	1.52348	0.00276569	0.100755
UADT SQ	146	Alcohol dehydrogenase 1A	P07327	seq.17396.23	ADH1A	1.40213	1.16255	1.6911	0.000407131	0.0442131	1.36567	1.15439	1.61563	0.00027887	0.0207416
UADT SQ	146	Leucine-rich repeat serine/threonine-protein kinase 2	Q5S007	seq.10990.21	LRRK2	1.2091	1.08814	1.34349	0.000414309	0.0447785	1.27242	1.15267	1.40461	1.77401e-06	0.000394231
UADT SQ	146	Vitrin	Q6UXI7	seq.6234.74	VIT	0.693578	0.566003	0.849906	0.000418429	0.0451173	0.705288	0.577827	0.860866	0.00059666	0.0355997
UADT SQ	146	Protein FAM151B	Q6UXP7	seq.23518.7	FAM151B	1.1664	1.07072	1.27064	0.000423781	0.0454791	1.1481	1.01785	1.29503	0.0245832	0.334903
UADT SQ	146	Glutaminyl-peptide cyclotransferase	Q16769	seq.7849.3	QPCT	0.708312	0.584676	0.858092	0.000425513	0.0455844	0.711611	0.593871	0.852693	0.00022703	0.0177742
UADT SQ	146	Secreted frizzled-related protein 4	Q6FHJ7	seq.17447.52	SFRP4	0.700008	0.573994	0.853688	0.00042801	0.0457175	0.60073	0.501263	0.719933	3.42804e-08	1.39953e-05
UADT SQ	146	Oxytocin-neurophysin 1	P01178	seq.8356.88	OXT	1.25709	1.10634	1.42837	0.000447137	0.0469049	1.20193	1.03688	1.39324	0.0146625	0.259961
UADT SQ	146	Sodium- and chloride-dependent neutral and basic amino acid transporter B(0+)	Q9UN76	seq.13053.6	SLC6A14	1.24415	1.10119	1.40566	0.000451552	0.0472083	1.30677	1.15163	1.48281	3.33322e-05	0.00412633
UADT SQ	146	Phosphoserine aminotransferase	Q9Y617	seq.18342.2	PSAT1	1.4302	1.17092	1.74691	0.000454768	0.0473104	1.393	1.16392	1.66717	0.000299329	0.0218466
UADT SQ	146	Formimidoyltransferase-cyclodeaminase	O95954	seq.9213.24	FTCD	1.42855	1.17016	1.74401	0.000458982	0.0476299	1.3969	1.17217	1.6647	0.000187552	0.0154088
UADT SQ	146	Thrombospondin-2	P35442	seq.3339.33	THBS2	1.3843	1.15402	1.66053	0.000459597	0.0476665	1.32763	1.10671	1.59265	0.00227411	0.088946
UADT SQ	146	SH2 domain-containing protein 3C	Q8N5H7	seq.12704.26	SH2D3C	1.21523	1.08965	1.35527	0.00046023	0.0476779	1.19352	1.06392	1.3389	0.00255637	0.0959061
UADT SQ	146	Acidic mammalian chitinase	Q9BZP6	seq.16591.71	CHIA	1.29857	1.12151	1.50358	0.000477071	0.0487216	1.2082	1.06668	1.3685	0.00292395	0.104433
UADT SQ	146	Protein FAM234B:C-term	A2RU67	seq.9981.18	FAM234B	0.541696	0.383722	0.764706	0.000492139	0.0495196	0.525356	0.359452	0.767833	0.000885967	0.0467416
UADT SQ	146	Homogentisate 1,2-dioxygenase	Q93099	seq.9832.33	HGD	1.39451	1.15648	1.68154	0.000496838	0.0498274	1.29831	1.10066	1.53145	0.0019467	0.0800219

### Sheet: ST27
Cancer	Ncases	Target	UniProt	Seq	Gene	HR_adj	Lower95%CI_adj	Upper95%CI_adj	Pval_adj	FDR_adj	HR_unadj	Lower95%CI_unadj	Upper95%CI_unadj	Pval_unadj	FDR_unadj
UADT NON-SQ	22	Heme-binding protein 1	Q9NRV9	seq.18225.13	HEBP1	0.364484	0.271496	0.489319	1.86393e-11	5.22544e-08	0.388001	0.237774	0.633143	0.000151008	0.0130724
UADT NON-SQ	22	Cystathionine gamma-lyase	P32929	seq.21599.6	CTH	1.82222	1.45716	2.27874	1.43502e-07	0.000105869	1.51719	1.01171	2.27523	0.0437661	0.428832
UADT NON-SQ	22	Pantothenate kinase 1	Q8TE04	seq.25277.51	PANK1	1.26967	1.16037	1.38927	2.00867e-07	0.000138845	1.29391	1.20239	1.3924	5.80133e-12	6.29254e-09
UADT NON-SQ	22	MOB-like protein phocein	Q9Y3A3	seq.19332.1	MOB4	2.42546	1.72661	3.40717	3.22556e-07	0.000200607	2.01741	1.27068	3.20295	0.00292291	0.104433
UADT NON-SQ	22	Erythrocyte band 7 integral membrane protein	P27105	seq.8261.51	STOM	2.19173	1.60961	2.98435	6.285e-07	0.000341466	2.00391	1.51102	2.65758	1.39442e-06	0.000319625
UADT NON-SQ	22	Serine/threonine-protein kinase SRPK2	P78362	seq.21435.143	SRPK2	2.20775	1.61122	3.02515	8.30448e-07	0.000427322	1.86114	1.50365	2.30363	1.14178e-08	5.4753e-06
UADT NON-SQ	22	Protein-tyrosine kinase 6	Q13882	seq.3832.51	PTK6	1.25539	1.14366	1.37805	1.73347e-06	0.000770443	1.29028	1.18713	1.40239	2.03205e-09	1.19835e-06
UADT NON-SQ	22	ATP-dependent RNA helicase DDX1	Q92499	seq.25092.32	DDX1	1.98378	1.49741	2.62813	1.81148e-06	0.000798449	1.76058	1.29009	2.40267	0.00036306	0.0250303
UADT NON-SQ	22	UDP-glucuronosyltransferase 1-1	P22309	seq.17702.53	UGT1A1	1.60322	1.31202	1.95904	3.92125e-06	0.0014733	1.53611	1.22931	1.91948	0.000159221	0.0136025
UADT NON-SQ	22	Matrix metalloproteinase-19	Q99542	seq.6425.87	MMP19	3.60341	2.07276	6.26439	5.53636e-06	0.00195896	2.91714	1.72431	4.93514	6.57944e-05	0.00696248
UADT NON-SQ	22	Epoxide hydrolase 2	P34913	seq.21269.198	EPHX2	1.63407	1.32147	2.02061	5.81398e-06	0.00204923	1.35557	1.16593	1.57605	7.6001e-05	0.00778925
UADT NON-SQ	22	Hematological and neurological expressed 1-like protein	Q9H910	seq.20110.25	JPT2	1.85531	1.41008	2.44112	1.01228e-05	0.00316402	1.44093	1.17408	1.76841	0.000472371	0.0301077
UADT NON-SQ	22	Secretoglobin family 1D member 1	O95968	seq.21562.3	SCGB1D1	1.3587	1.18501	1.55785	1.12053e-05	0.00344332	1.25926	1.13845	1.39289	7.47224e-06	0.00129815
UADT NON-SQ	22	Persephin	O60542	seq.2696.87	PSPN	0.291359	0.167556	0.506635	1.24829e-05	0.0036987	0.42186	0.224326	0.793336	0.00739634	0.180167
UADT NON-SQ	22	Serine--tRNA ligase, cytoplasmic	P49591	seq.18178.13	SARS1	2.12522	1.51021	2.99069	1.52395e-05	0.00427892	1.842	1.13728	2.9834	0.0130335	0.244748
UADT NON-SQ	22	Nischarin	Q9Y2I1	seq.12738.43	NISCH	2.31035	1.5804	3.37744	1.54338e-05	0.00432016	1.84446	1.25589	2.70887	0.00179685	0.0757414
UADT NON-SQ	22	Acyl-CoA-binding domain-containing protein 7	Q8N6N7	seq.13563.259	ACBD7	0.0254013	0.00467278	0.138081	2.11773e-05	0.00548735	0.0415822	0.00959201	0.180263	2.14223e-05	0.00290561
UADT NON-SQ	22	ADP-ribosylation factor 3	P61204	seq.12578.13	ARF3	1.71748	1.33775	2.205	2.21043e-05	0.00566519	1.42866	1.15465	1.76771	0.0010251	0.0515594
UADT NON-SQ	22	Myotubularin-related protein 7	Q9Y216	seq.24493.10	MTMR7	1.79717	1.36989	2.35771	2.31357e-05	0.00586355	1.39037	1.20283	1.60715	8.26845e-06	0.00139679
UADT NON-SQ	22	Mitotic checkpoint serine/threonine-protein kinase BUB1	O43683	seq.12033.3	BUB1	2.09214	1.48576	2.946	2.36475e-05	0.00594368	1.67443	1.20861	2.3198	0.00194081	0.0798157
UADT NON-SQ	22	Carbohydrate sulfotransferase 3	Q7LGC8	seq.7189.55	CHST3	1.31623	1.15803	1.49605	2.60259e-05	0.00645248	1.34517	1.20947	1.49609	4.61825e-08	1.82156e-05
UADT NON-SQ	22	E3 ubiquitin-protein ligase SIAH1	Q8IUQ4	seq.21858.25	SIAH1	2.10219	1.48238	2.98116	3.06416e-05	0.00725152	1.58508	1.23674	2.03154	0.000274541	0.0205286
UADT NON-SQ	22	ER membrane protein complex subunit 2	Q15006	seq.20435.41	EMC2	1.51005	1.24182	1.83622	3.61873e-05	0.00830915	1.27076	1.10957	1.45537	0.000535602	0.0329618
UADT NON-SQ	22	Long-chain specific acyl-CoA dehydrogenase, mitochondrial	P28330	seq.17857.6	ACADL	1.23293	1.1161	1.36199	3.74697e-05	0.00848188	1.18815	1.11379	1.26748	1.71389e-07	5.65786e-05
UADT NON-SQ	22	39S ribosomal protein L10, mitochondrial	Q7Z7H8	seq.22554.101	MRPL10	3.84402	2.01586	7.33014	4.33733e-05	0.00935348	2.83436	1.55548	5.16473	0.00066634	0.0384862
UADT NON-SQ	22	Ras-related protein Rab-35	Q15286	seq.13514.121	RAB35	1.6234	1.2857	2.0498	4.66072e-05	0.00981024	1.58103	1.29261	1.93381	8.28606e-06	0.00139679
UADT NON-SQ	22	3-hydroxyanthranilate 3,4-dioxygenase	P46952	seq.5861.78	HAAO	2.30448	1.53951	3.44957	4.98397e-05	0.0103795	1.5598	1.14027	2.1337	0.00541605	0.15012
UADT NON-SQ	22	NKG2-D type II integral membrane protein	P26718	seq.3056.11	KLRK1	2.66782	1.65912	4.28979	5.13934e-05	0.0106302	1.83627	1.34889	2.49974	0.000112575	0.0105417
UADT NON-SQ	22	Kunitz-type protease inhibitor 3	P49223	seq.7926.13	SPINT3	1.91305	1.39547	2.62261	5.56929e-05	0.011273	1.76185	1.10516	2.80875	0.0173017	0.282465
UADT NON-SQ	22	Ribonuclease H1	O60930	seq.8470.213	RNASEH1	1.44046	1.20487	1.72211	6.19084e-05	0.0120252	1.26514	1.14558	1.39718	3.42799e-06	0.000684939
UADT NON-SQ	22	Serine/threonine-protein kinase WNK1	Q9H4A3	seq.25962.51	WNK1	1.92861	1.3971	2.66232	6.52547e-05	0.0125169	1.72729	1.47223	2.02654	2.01886e-11	1.97789e-08
UADT NON-SQ	22	Interleukin-5 receptor subunit alpha	Q01344	seq.4491.4	IL5RA	2.0802	1.44533	2.99395	8.0585e-05	0.0146115	1.88563	1.27138	2.79665	0.00161074	0.0700687
UADT NON-SQ	22	Tetratricopeptide repeat protein 25	Q96NG3	seq.24276.171	TTC25	1.42198	1.18987	1.69938	0.000107965	0.0179671	1.41433	1.19679	1.6714	4.73612e-05	0.0053839
UADT NON-SQ	22	Fc receptor-like protein 2	Q96LA5	seq.7951.146	FCRL2	0.120993	0.0415045	0.352718	0.00010929	0.0181379	0.195621	0.0631812	0.605681	0.00466127	0.13819
UADT NON-SQ	22	DNA oxidative demethylase ALKBH2	Q6NS38	seq.18400.52	ALKBH2	0.146756	0.0550467	0.391254	0.000125223	0.0199639	0.200699	0.0706763	0.569924	0.00256239	0.0959778
UADT NON-SQ	22	BET1-like protein	Q9NYM9	seq.10959.125	BET1L	1.70202	1.29367	2.23928	0.000144943	0.0220469	1.41269	1.18842	1.67928	8.95739e-05	0.00886134
UADT NON-SQ	22	Retinoschisin	O15537	seq.6497.10	RS1	1.923	1.36395	2.71119	0.000190708	0.0267979	1.51495	1.16289	1.9736	0.0020816	0.0836428
UADT NON-SQ	22	Coagulation factor XIII	P00488|P05160	seq.16927.9	F13A1|F13B	1.34139	1.14944	1.56541	0.000193394	0.0269702	1.17668	1.02058	1.35665	0.0250557	0.33748
UADT NON-SQ	22	Hydroxyacylglutathione hydrolase-like protein	Q6PII5	seq.23546.9	HAGHL	1.8163	1.32691	2.48619	0.000194653	0.0270768	1.55785	1.21465	1.99803	0.000480194	0.030436
UADT NON-SQ	22	Rieske domain-containing protein	Q8TAC1	seq.13603.7	RFESD	0.242641	0.114952	0.512165	0.000202821	0.027747	0.280497	0.134157	0.586468	0.000729878	0.0411292
UADT NON-SQ	22	Prolactin receptor	P16471	seq.5114.65	PRLR	1.5603	1.23315	1.97426	0.000210907	0.0285532	1.34418	1.08606	1.66365	0.00655047	0.167838
UADT NON-SQ	22	Procollagen-lysine,2-oxoglutarate 5-dioxygenase 2	O00469	seq.6923.1	PLOD2	1.32002	1.13957	1.52904	0.000213902	0.0288262	1.21468	1.06904	1.38015	0.00283925	0.102553
UADT NON-SQ	22	Serine/threonine-protein kinase receptor R3	P37023	seq.16318.12	ACVRL1	2.34431	1.4907	3.68672	0.000225666	0.0298417	1.97709	1.45338	2.68952	1.41621e-05	0.00211305
UADT NON-SQ	22	TATA-binding protein-associated factor 2N	Q92804	seq.23016.24	TAF15	2.0479	1.39795	3.00002	0.000233451	0.030637	1.61869	1.21427	2.15781	0.00102479	0.0515594
UADT NON-SQ	22	Histidine triad nucleotide-binding protein 1	P49773	seq.5900.11	HINT1	0.349668	0.198733	0.615235	0.000267374	0.0337659	0.366397	0.201996	0.664601	0.000950397	0.0490775
UADT NON-SQ	22	Calcium signal-modulating cyclophilin ligand	P49069	seq.21140.19	CAMLG	4.01144	1.88787	8.52371	0.000303287	0.0367589	2.71608	1.35679	5.43715	0.00477788	0.140314
UADT NON-SQ	22	Protein BTG2	P78543	seq.11325.8	BTG2	1.41851	1.1731	1.71525	0.000309333	0.0373299	1.35181	1.16036	1.57485	0.000109323	0.010322
UADT NON-SQ	22	Zinc finger protein 69	Q9UC07	seq.22842.85	ZNF69	1.38236	1.15784	1.6504	0.00034256	0.0398105	1.27913	1.10789	1.47684	0.000787099	0.0432928
UADT NON-SQ	22	Fibulin-1	P23142	seq.6470.19	FBLN1	2.37893	1.47911	3.82615	0.000350895	0.0403165	1.83981	0.972301	3.48132	0.0609756	0.48676
UADT NON-SQ	22	Platelet-activating factor acetylhydrolase IB subunit gamma	Q15102	seq.12374.8	PAFAH1B3	0.354405	0.20055	0.626291	0.000355864	0.0407076	0.352568	0.208773	0.595403	9.6392e-05	0.00938303
UADT NON-SQ	22	Mediator of RNA polymerase II transcription subunit 10	Q9BTT4	seq.23264.42	MED10	3.2629	1.69232	6.2911	0.00041455	0.0447785	2.95192	1.60016	5.44558	0.00053081	0.0327459
UADT NON-SQ	22	DAXX	Q9UER7	seq.25306.51	DAXX	1.37713	1.15286	1.64503	0.000418035	0.0451015	1.32154	1.0173	1.71676	0.0367523	0.398721
UADT NON-SQ	22	Amyloid beta A4 precursor protein-binding family B member 1:Phosphotyrosine Interaction Domain 2	O00213	seq.14206.28	APBB1	2.11106	1.39359	3.19789	0.000421371	0.0453459	1.76374	1.13836	2.73267	0.0110814	0.22397
UADT NON-SQ	22	Nectin-3	Q9NQS3	seq.13557.3	NECTIN3	1.78883	1.29396	2.47297	0.000432091	0.0459514	1.70532	1.26748	2.29443	0.000422436	0.0278605
UADT NON-SQ	22	Oxidoreductase-like domain-containing protein 1	Q5BKU9	seq.20399.7	OXLD1	1.94524	1.34289	2.81775	0.000432469	0.0459514	1.96106	1.21124	3.17506	0.00615193	0.162095
UADT NON-SQ	22	Kinesin light chain 1	Q07866	seq.12656.1	KLC1	5.22266	2.06748	13.1929	0.000471835	0.0484395	2.91938	1.36484	6.24451	0.00574825	0.155491
UADT NON-SQ	22	Fibulin-5	Q9UBX5	seq.15585.304	FBLN5	2.55373	1.50904	4.32162	0.000477564	0.0487216	2.16559	1.49718	3.13242	4.07754e-05	0.00480925

### Sheet: ST28
Cancer	Ncases	Target	UniProt	Seq	Gene	HR_unadj	Lower95%CI_unadj	Upper95%CI_unadj	Pval_unadj	FDR_unadj
LUNG	545	Polymeric immunoglobulin receptor	P01833	seq.3216.2	PIGR	1.98935	1.81713	2.17789	3.95058e-50	7.19895e-45
LUNG	545	Alkaline phosphatase, placental type	P05187	seq.7813.6	ALPP	1.65015	1.53965	1.76859	1.54055e-45	1.40363e-40
LUNG	545	WAP four-disulfide core domain protein 2	Q14508	seq.11388.75	WFDC2	2.20436	1.97241	2.46359	3.91012e-44	2.37507e-39
BLOOD_MM	116	Tumor necrosis factor receptor superfamily member 17	Q02223	seq.2665.26	TNFRSF17	2.80308	2.42018	3.24656	4.79015e-43	2.18221e-38
LUNG	545	BPI fold-containing family B member 1	Q8TDL5	seq.11246.3	BPIFB1	2.05824	1.84366	2.29779	8.52785e-38	3.10797e-33
PROSTATE	982	Prostate-specific antigen	P07288	seq.13699.6	KLK3	1.94258	1.75003	2.15631	1.10994e-35	3.37099e-31
PROSTATE	982	Prostate-specific antigen	P07288	seq.8468.19	KLK3	2.21665	1.94601	2.52492	4.44457e-33	1.15702e-28
LUNG	545	GTP cyclohydrolase I feedback regulatory protein	P30047	seq.21118.48	GCHFR	1.71845	1.5719	1.87865	1.10501e-32	2.51702e-28
LUNG	545	Macrophage metalloelastase	P39900	seq.4496.60	MMP12	1.8451	1.66683	2.04243	3.23492e-32	6.54982e-28
LUNG	545	Intercellular adhesion molecule 5	Q9UMF0	seq.8245.27	ICAM5	1.93725	1.73494	2.16315	6.9829e-32	1.27246e-27
LUNG	545	Tubulointerstitial nephritis antigen-like	Q9GZM7	seq.11192.168	TINAGL1	0.500217	0.444779	0.562565	6.68602e-31	1.1076e-26
BLOOD_CL	79	Fas apoptotic inhibitory molecule 3	O60667	seq.6574.11	FCMR	2.81502	2.35318	3.36752	1.04826e-29	1.59182e-25
PROSTATE	982	Prostate-specific antigen	P07288	seq.4330.4	KLK3	1.74383	1.57751	1.92769	1.54335e-27	2.16337e-23
LUNG	545	Noelin-2	O95897	seq.19377.14	OLFM2	1.62325	1.48233	1.77756	1.38473e-25	1.80238e-21
LUNG	545	Noelin-2	O95897	seq.8295.16	OLFM2	1.63382	1.48925	1.79243	2.88788e-25	3.50829e-21
PROSTATE	982	Benign Prostate specific Antigen	P07288	seq.21232.39	KLK3	2.18777	1.88255	2.54247	1.74671e-24	1.98934e-20
LUNG	545	Pulmonary surfactant-associated protein D	P35247	seq.19590.46	SFTPD	1.6699	1.51296	1.84312	2.36148e-24	2.5313e-20
HCC and IH	50	Dihydroxyacetone kinase	Q3LXA3	seq.23644.19	TKFC	2.64962	2.19143	3.20362	8.38006e-24	8.48365e-20
LUNG	545	Intercellular adhesion molecule 5	Q9UMF0	seq.5124.62	ICAM5	1.75026	1.56745	1.9544	2.64355e-23	2.53537e-19
HCC and IH	50	Retinal dehydrogenase 1	P00352	seq.11265.8	ALDH1A1	2.64706	2.18424	3.20796	3.15237e-23	2.73543e-19
LUNG	545	Neurocan core protein	O14594	seq.15573.110	NCAN	0.553075	0.492045	0.621676	3.1433e-23	2.73543e-19
HCC and IH	50	Aminoacylase-1	Q03154	seq.3343.1	ACY1	2.92866	2.36315	3.6295	9.56685e-23	7.92418e-19
LUNG	545	Intercellular adhesion molecule 5	Q9UMF0	seq.5124.69	ICAM5	1.78224	1.58772	2.00059	1.12405e-22	8.90564e-19
LUNG	545	Triggering receptor expressed on myeloid cells 2	Q9NZC2	seq.5635.66	TREM2	1.6456	1.48805	1.81983	2.9844e-22	2.26597e-18
LUNG	545	Ciliary neurotrophic factor receptor subunit alpha	P26992	seq.14101.2	CNTFR	0.579561	0.51899	0.647201	3.47424e-22	2.53238e-18
BLOOD_NH	268	Low affinity immunoglobulin epsilon Fc receptor	P06734	seq.3291.30	FCER2	1.87365	1.64627	2.13244	1.8669e-21	1.30844e-17
LUNG	545	Growth/differentiation factor 15	Q99988	seq.4374.45	GDF15	1.87665	1.64667	2.13876	3.82168e-21	2.57928e-17
BLOOD_NH	268	Fas apoptotic inhibitory molecule 3	O60667	seq.6574.11	FCMR	1.7451	1.55309	1.96084	7.76639e-21	5.0544e-17
LUNG	545	EGF-like repeat and discoidin I-like domain-containing protein 3	O43854	seq.9360.33	EDIL3	1.66839	1.49837	1.85769	1.01609e-20	6.38474e-17
LUNG	545	Heparin cofactor 2	P05546	seq.3316.58	SERPIND1	1.66038	1.49244	1.84722	1.16482e-20	7.07533e-17
LUNG	545	BPI fold-containing family B member 1	Q8TDL5	seq.15367.38	BPIFB1	1.64366	1.48038	1.82496	1.29368e-20	7.60453e-17
HCC and IH	50	Fructose-bisphosphate aldolase B	P05062	seq.18185.118	ALDOB	2.53157	2.07956	3.08183	2.12006e-20	1.20728e-16
LUNG	545	Neural cell adhesion molecule 1, 120 kDa isoform	P13591	seq.4498.62	NCAM1	0.612189	0.551399	0.679681	3.69431e-20	2.03999e-16
UADT_SQ	146	Polymeric immunoglobulin receptor	P01833	seq.3216.2	PIGR	1.95868	1.69509	2.26326	7.75998e-20	4.15901e-16
HCC and IH	50	Argininosuccinate lyase	P04424	seq.11241.8	ASL	2.70911	2.18006	3.36656	2.46046e-19	1.28102e-15
LUNG	545	Neural cell adhesion molecule 1	P13591	seq.20161.41	NCAM1	0.619599	0.557466	0.688659	6.77428e-19	3.42901e-15
HCC and IH	50	Fructose-1,6-bisphosphatase 1	P09467	seq.7206.20	FBP1	2.55536	2.07715	3.14366	6.99465e-19	3.44486e-15
HCC and IH	50	Galectin-3-binding protein	Q08380	seq.5000.52	LGALS3BP	2.91875	2.30348	3.69837	7.42102e-19	3.51127e-15
LUNG	545	Voltage-dependent calcium channel subunit alpha-2/delta-3	Q8IZS8	seq.8885.6	CACNA2D3	0.597399	0.5331	0.669453	7.51486e-19	3.51127e-15
HCC and IH	50	Ectonucleotide pyrophosphatase/phosphodiesterase family member 2	Q13822	seq.16892.23	ENPP2	2.54415	2.06944	3.12775	7.83099e-19	3.5675e-15
HCC and IH	50	Beta-Ala-His dipeptidase	Q96KN2	seq.5456.59	CNDP1	0.495443	0.423727	0.579298	1.32896e-18	5.9066e-15
HCC and IH	50	Aflatoxin B1 aldehyde reductase member 3	O95154	seq.18173.11	AKR7A3	2.69753	2.16239	3.3651	1.41852e-18	6.15453e-15
HCC and IH	50	Ornithine carbamoyltransferase, mitochondrial	P00480	seq.15431.31	OTC	2.39064	1.96551	2.90773	2.68494e-18	1.11196e-14
LUNG	545	Triggering receptor expressed on myeloid cells 2	Q9NZC2	seq.16300.4	TREM2	1.65166	1.47559	1.84874	2.66451e-18	1.11196e-14
LUNG	545	Carbonic anhydrase 6	P23280	seq.13747.9	CA6	0.651966	0.591969	0.718044	3.79541e-18	1.53693e-14
LUNG	545	Gamma-glutamyl hydrolase	Q92820	seq.9370.69	GGH	1.57382	1.41955	1.74486	6.94419e-18	2.75088e-14
BLOOD_CL	79	Low affinity immunoglobulin epsilon Fc receptor	P06734	seq.3291.30	FCER2	2.69854	2.15265	3.38287	7.37358e-18	2.85883e-14
HCC and IH	50	Olfactomedin-like protein 3	Q9NRN5	seq.8660.5	OLFML3	2.6919	2.14743	3.37442	8.77971e-18	3.33309e-14
LUNG	545	Triggering receptor expressed on myeloid cells 2	Q9NZC2	seq.11851.21	TREM2	1.51482	1.37621	1.6674	2.21614e-17	8.24155e-14
LUNG	545	Potassium voltage-gated channel subfamily E regulatory beta subunit 5:Cytoplasmic domain	Q9UJ90	seq.8908.14	KCNE5	0.561523	0.491329	0.641746	2.44727e-17	8.91908e-14
HCC and IH	50	Beta-Ala-His dipeptidase	Q96KN2	seq.7870.8	CNDP1	0.486825	0.412057	0.575159	2.63695e-17	9.42191e-14
LUNG	545	MAM domain-containing glycosylphosphatidylinositol anchor protein 2	Q7Z553	seq.19372.7	MDGA2	0.617111	0.551768	0.690192	2.83107e-17	9.921e-14
HCC and IH	50	Glutathione S-transferase A1	P08263	seq.12446.49	GSTA1	2.61722	2.0935	3.27195	3.01787e-17	1.03761e-13
LUNG	545	Insulin-like growth factor-binding protein 4	P22692	seq.2950.57	IGFBP4	1.48989	1.35798	1.6346	3.45842e-17	1.16706e-13
LUNG	545	Osteomodulin	Q99983	seq.5358.3	OMD	0.616892	0.551181	0.690437	4.23425e-17	1.40288e-13
LUNG	545	Ephrin type-A receptor 6	Q9UF33	seq.22587.37	EPHA6	0.586963	0.518321	0.664695	4.58932e-17	1.49337e-13
LUNG	545	Secretoglobin family 3A member 1	Q96QR1	seq.6252.62	SCGB3A1	1.63623	1.45771	1.83661	6.60452e-17	2.11142e-13
LUNG	545	Trefoil factor 2	Q03403	seq.9191.8	TFF2	1.49805	1.36243	1.64717	6.94223e-17	2.18112e-13
BLOOD_CL	79	Semaphorin-4A	Q9H3S1	seq.16915.153	SEMA4A	2.36503	1.93092	2.89673	8.83545e-17	2.72888e-13
LUNG	545	CUB domain-containing protein 1	Q9H5V8	seq.16818.200	CDCP1	1.48096	1.34997	1.62465	9.47519e-17	2.87769e-13
HCC and IH	50	Adhesion G-protein coupled receptor G1	Q9Y653	seq.18893.26	ADGRG1	1.80781	1.57202	2.07898	1.00773e-16	2.96184e-13
HCC and IH	50	Metalloproteinase inhibitor 1	P01033	seq.23173.3	TIMP1	2.7599	2.17184	3.50717	1.00665e-16	2.96184e-13
KIDNEY	182	Hepatitis A virus cellular receptor 1	Q96D42	seq.9021.1	HAVCR1	1.56571	1.40771	1.74145	1.448e-16	4.18828e-13
HCC and IH	50	Pterin-4-alpha-carbinolamine dehydratase	P61457	seq.11313.100	PCBD1	2.45182	1.9778	3.03943	2.79708e-16	7.96402e-13
LUNG	545	Carbonic anhydrase 6	P23280	seq.3352.80	CA6	0.675219	0.614089	0.742433	5.01045e-16	1.40466e-12
LUNG	545	Retinoic acid receptor responder protein 2	Q99969	seq.3079.62	RARRES2	1.51672	1.37144	1.67739	5.12019e-16	1.41368e-12
LUNG	545	Angiopoietin-2	O15123	seq.13660.76	ANGPT2	1.58616	1.41841	1.77375	6.01794e-16	1.63675e-12
LUNG	545	Melanoma-associated antigen MUC18	P43121	seq.20512.2	MCAM	0.641009	0.575484	0.713993	6.3009e-16	1.66403e-12
LUNG	545	Contactin-1	Q12860	seq.2974.61	CNTN1	0.635741	0.569622	0.709535	6.25003e-16	1.66403e-12
HCC and IH	50	3-ketoacyl-CoA thiolase, peroxisomal	P09110	seq.17782.23	ACAA1	2.18824	1.80825	2.64808	8.47969e-16	2.20745e-12
LUNG	545	Macrophage-capping protein	P40121	seq.4968.50	CAPG	1.35625	1.25907	1.46093	9.50352e-16	2.43912e-12
LUNG	545	SLIT and NTRK-like protein 5	O94991	seq.4568.17	SLITRK5	0.620137	0.551796	0.696943	1.05163e-15	2.66157e-12
HCC and IH	50	S-adenosylmethionine synthase isoform type-1	Q00266	seq.21247.16	MAT1A	2.54769	2.02645	3.20301	1.16888e-15	2.91779e-12
LUNG	545	Cathepsin H	P09668	seq.8465.52	CTSH	1.74373	1.52135	1.99862	1.36973e-15	3.37297e-12
LUNG	545	Alkaline phosphatase, placental-like	P10696	seq.6715.63	ALPG	1.41304	1.29805	1.5382	1.41371e-15	3.43485e-12
LUNG	545	Adhesion G protein-coupled receptor E2	Q9UHX3	seq.4546.27	ADGRE2	0.654073	0.589323	0.725937	1.43833e-15	3.44868e-12
BLOOD_MM	116	Interleukin-5 receptor subunit alpha	Q01344	seq.13686.2	IL5RA	1.75619	1.52919	2.01688	1.52508e-15	3.6092e-12
UADT_SQ	146	Alkaline phosphatase, placental type	P05187	seq.7813.6	ALPP	1.54794	1.38986	1.72401	1.87062e-15	4.37018e-12
LUNG	545	Endosialin	Q9HCU0	seq.15491.20	CD248	0.646524	0.580518	0.720034	2.05361e-15	4.73695e-12
LUNG	545	Complement C1q-like protein 3	Q5VWW1	seq.21707.15	C1QL3	0.62055	0.551167	0.698666	3.08039e-15	7.01655e-12
HCC and IH	50	Sushi, von Willebrand factor type A, EGF and pentraxin domain-containing protein 1:Sushi 15-18	Q4LDE5	seq.11109.56	SVEP1	2.02572	1.69656	2.41874	6.05609e-15	1.36243e-11
HCC and IH	50	Inter-alpha-trypsin inhibitor heavy chain H1	P19827	seq.7955.195	ITIH1	0.472902	0.391706	0.570929	6.60941e-15	1.46878e-11
LUNG	545	A disintegrin and metalloproteinase with thrombospondin motifs 13	Q76LX8	seq.3175.51	ADAMTS13	0.692043	0.630712	0.759339	7.56156e-15	1.66013e-11
BLOOD_MM	116	CD48 antigen	P09326	seq.3292.75	CD48	2.28398	1.85431	2.8132	7.99994e-15	1.73546e-11
HCC and IH	50	Macrophage colony-stimulating factor 1 receptor	P07333	seq.13682.47	CSF1R	2.4136	1.93186	3.01547	8.69583e-15	1.86423e-11
LUNG	545	Beta-microseminoprotein	P08118	seq.10620.21	MSMB	1.64135	1.44811	1.86037	8.92072e-15	1.89021e-11
HCC and IH	50	Complement component C7	P10643	seq.13731.14	C7	3.22835	2.39987	4.34284	9.49851e-15	1.95001e-11
LUNG	545	Myelin-associated glycoprotein	P20916	seq.20579.50	MAG	0.611849	0.540324	0.692842	9.52397e-15	1.95001e-11
LUNG	545	Plastin-2	P13796	seq.9749.190	LCP1	1.55777	1.39251	1.74264	9.40837e-15	1.95001e-11
LUNG	545	Protocadherin-9	Q9HC56	seq.10558.26	PCDH9	0.637409	0.568615	0.714526	1.08707e-14	2.20102e-11
LUNG	545	Junctional adhesion molecule-like	Q86YT9	seq.8232.90	JAML	1.5185	1.36515	1.68908	1.46473e-14	2.93309e-11
LUNG	545	Neuronal growth regulator 1	Q7Z3B1	seq.13109.82	NEGR1	0.66014	0.593532	0.734223	1.96165e-14	3.84367e-11
BLOOD_CL	79	L-Selectin	P14151	seq.4831.4	SELL	2.47338	1.96141	3.11897	1.95865e-14	3.84367e-11
HCC and IH	50	Glycine N-acyltransferase	Q6IB77	seq.19506.6	GLYAT	2.08284	1.72579	2.51376	2.04683e-14	3.96653e-11
BLOOD_MM	116	SLAM family member 7	Q9NQ25	seq.5487.7	SLAMF7	2.32412	1.8723	2.88497	2.06789e-14	3.96653e-11
HCC and IH	50	Alcohol dehydrogenase 1A	P07327	seq.17396.23	ADH1A	2.67875	2.07985	3.45009	2.31189e-14	4.34313e-11
HCC and IH	50	Scavenger receptor cysteine-rich type 1 protein M130	Q86VB7	seq.5028.59	CD163	2.56517	2.01397	3.26722	2.30567e-14	4.34313e-11
LUNG	545	Triggering receptor expressed on myeloid cells 1	Q9NP99	seq.9266.1	TREM1	1.62854	1.43569	1.8473	3.3554e-14	6.23916e-11
LUNG	545	Semaphorin-3G	Q9NS98	seq.5628.21	SEMA3G	0.674567	0.60928	0.746849	3.44675e-14	6.28083e-11
HCC and IH	50	Group XIIB secretory phospholipase A2-like protein	Q9BX93	seq.9380.2	PLA2G12B	0.341644	0.258812	0.450987	3.42877e-14	6.28083e-11
LUNG	545	RGM domain family member B	Q6NW40	seq.3331.8	RGMB	0.664135	0.597324	0.738418	3.85323e-14	6.95203e-11
HCC and IH	50	Sushi, von Willebrand factor type A, EGF and pentraxin domain-containing protein 1:EGF-like domains 4-6	Q4LDE5	seq.11178.21	SVEP1	2.04227	1.69699	2.4578	4.13155e-14	7.3811e-11
LUNG	545	CD97 antigen	P48960	seq.18881.7	ADGRE5	0.624152	0.55231	0.705338	4.18462e-14	7.40332e-11
LUNG	545	Osteomodulin	Q99983	seq.5725.1	OMD	0.625091	0.553183	0.706346	4.85762e-14	8.51134e-11
LUNG	545	Matrilysin	P09237	seq.2789.26	MMP7	1.55226	1.38391	1.7411	6.04263e-14	1.04868e-10
BLOOD_CL	79	Testican-2	Q92563	seq.5491.12	SPOCK2	2.2682	1.83051	2.81056	7.03714e-14	1.20976e-10
HCC and IH	50	Phosphoserine aminotransferase	Q9Y617	seq.18342.2	PSAT1	2.7972	2.1364	3.6624	7.38014e-14	1.24523e-10
HCC and IH	50	Neurofascin	O94856	seq.7179.69	NFASC	1.86556	1.58438	2.19665	7.37138e-14	1.24523e-10
BLOOD_CL	79	Lymphocyte activation gene 3 protein	P18627	seq.9950.229	LAG3	1.84041	1.5685	2.15945	7.51094e-14	1.25567e-10
HCC and IH	50	Glutathione S-transferase A2	P09210	seq.23326.10	GSTA2	3.04786	2.27538	4.0826	7.8404e-14	1.29883e-10
BLOOD_MM	116	Tumor necrosis factor ligand superfamily member 13B	Q9Y275	seq.3059.50	TNFSF13B	0.219284	0.147125	0.326834	9.17674e-14	1.50482e-10
LUNG	545	Trefoil factor 3	Q07654	seq.4721.54	TFF3	1.37487	1.26443	1.49497	9.249e-14	1.50482e-10
HCC and IH	50	Vascular cell adhesion protein 1	P19320	seq.20093.9	VCAM1	2.57863	2.00965	3.3087	9.51612e-14	1.52112e-10
BLOOD_NH	268	Fc receptor-like protein 1	Q96LA6	seq.5728.60	FCRL1	1.77775	1.52797	2.06837	9.49318e-14	1.52112e-10
LUNG	545	Pulmonary surfactant-associated protein B	P07988	seq.10672.75	SFTPB	1.3008	1.21374	1.39411	1.00069e-13	1.58566e-10
HCC and IH	50	Prostaglandin reductase 1	Q14914	seq.13543.7	PTGR1	1.97689	1.65125	2.36673	1.15784e-13	1.81885e-10
LUNG	545	Neurogenic locus notch homolog protein 3	Q9UM47	seq.5108.72	NOTCH3	0.675653	0.609152	0.749415	1.20055e-13	1.86983e-10
UADT_SQ	146	Ecto-ADP-ribosyltransferase 3	Q13508	seq.7970.315	ART3	0.510222	0.427084	0.609545	1.21521e-13	1.87662e-10
OVARY	204	Mucin-16	Q8WXI7	seq.15565.102	MUC16	1.44384	1.31009	1.59123	1.2994e-13	1.98978e-10
OVERALL	6073	Insulin-like growth factor-binding protein 4	P22692	seq.2950.57	IGFBP4	1.18301	1.13151	1.23686	1.35591e-13	2.059e-10
LUNG	545	Prolyl endopeptidase FAP	Q12884	seq.5029.3	FAP	0.6427	0.571569	0.722683	1.49891e-13	2.25734e-10
HCC and IH	50	Golgi membrane protein 1	Q8NBJ4	seq.17456.53	GOLM1	2.36479	1.88114	2.9728	1.67336e-13	2.49942e-10
LUNG	545	Brevican core protein	Q96GW7	seq.3461.58	BCAN	0.594107	0.517094	0.682589	1.96812e-13	2.91578e-10
LUNG	545	Serine protease HTRA1	Q92743	seq.15594.47	HTRA1	1.48899	1.33857	1.65633	2.36387e-13	3.47385e-10
HCC and IH	50	Alcohol dehydrogenase 4	P08319	seq.8325.37	ADH4	2.54376	1.98123	3.26602	2.44415e-13	3.56308e-10
LUNG	545	Ciliary neurotrophic factor receptor subunit alpha	P26992	seq.2711.6	CNTFR	0.650674	0.579878	0.730113	2.62646e-13	3.79846e-10
LUNG	545	C-reactive protein	P02741	seq.4337.49	CRP	1.5594	1.38333	1.75789	3.63535e-13	5.21306e-10
LUNG	545	Antileukoproteinase	P03973	seq.4413.3	SLPI	1.50655	1.34891	1.68261	3.6618e-13	5.21306e-10
LUNG	545	C-C motif chemokine 22	O00626	seq.3508.78	CCL22	1.608	1.41404	1.82856	4.39133e-13	6.20317e-10
HCC and IH	50	NADPH--cytochrome P450 reductase	P16435	seq.2731.29	POR	2.0592	1.69282	2.50488	4.97289e-13	6.97066e-10
LUNG	545	Amyloid-like protein 1	P51693	seq.7210.25	APLP1	0.639325	0.566182	0.721916	5.33162e-13	7.41645e-10
LUNG	545	Seizure 6-like protein	Q9BYH1	seq.19563.3	SEZ6L	0.639268	0.566053	0.721953	5.60626e-13	7.7394e-10
LUNG	545	Epidermal growth factor receptor	P00533	seq.2677.1	EGFR	0.659623	0.589012	0.738699	5.89389e-13	8.0753e-10
BLOOD_MM	116	Interleukin-5 receptor subunit alpha	Q01344	seq.4491.4	IL5RA	1.74483	1.499	2.03099	6.74884e-13	9.17767e-10
LUNG	545	SLIT and NTRK-like protein 1	Q96PX8	seq.15539.15	SLITRK1	0.607999	0.5308	0.696426	6.85836e-13	9.25752e-10
HCC and IH	50	Retinol-binding protein 5	P82980	seq.19241.31	RBP5	2.67919	2.0454	3.50936	8.29531e-13	1.11148e-09
HCC and IH	50	Phosphoenolpyruvate carboxykinase [GTP], mitochondrial	Q16822	seq.22405.61	PCK2	2.19457	1.76922	2.72219	8.65935e-13	1.14953e-09
UADT_SQ	146	RGM domain family member B	Q6NW40	seq.3331.8	RGMB	0.544896	0.461335	0.643593	8.76855e-13	1.14953e-09
LUNG	545	BDNF/NT-3 growth factors receptor	Q16620	seq.4866.59	NTRK2	0.66268	0.591989	0.741813	8.7253e-13	1.14953e-09
LUNG	545	Apoptosis-associated speck-like protein containing a CARD	Q9ULZ3	seq.24671.15	PYCARD	1.38953	1.26962	1.52075	9.01107e-13	1.17289e-09
LUNG	545	Ig gamma-4, Kappa	P01861	seq.13231.90	IGHG4	1.32897	1.22907	1.43698	9.78058e-13	1.26402e-09
LUNG	545	Fructose-1,6-bisphosphatase 1	P09467	seq.7206.20	FBP1	1.38843	1.26849	1.51971	1.08323e-12	1.39008e-09
HCC and IH	50	Phospholipid transfer protein	P55058	seq.15475.4	PLTP	2.21253	1.77792	2.75338	1.10022e-12	1.40201e-09
LUNG	545	C-C motif chemokine 22	O00626	seq.22993.9	CCL22	1.52171	1.35549	1.70831	1.12664e-12	1.41865e-09
HCC and IH	50	Insulin-like growth factor-binding protein 7	Q16270	seq.3320.49	IGFBP7	2.32447	1.84244	2.93261	1.12885e-12	1.41865e-09
HCC and IH	50	Calsyntenin-2	Q9H4D0	seq.18882.7	CLSTN2	2.09777	1.7101	2.57333	1.18647e-12	1.48086e-09
ENDOMETRIUM	276	Leptin	P41159	seq.2575.5	LEP	1.88688	1.58279	2.2494	1.42757e-12	1.76965e-09
BLOOD_CL	79	Semaphorin-7A	O75326	seq.7019.13	SEMA7A	2.46886	1.92072	3.17341	1.71683e-12	2.11385e-09
HCC and IH	50	Polymeric immunoglobulin receptor	P01833	seq.3216.2	PIGR	2.25897	1.80013	2.83477	1.99801e-12	2.44354e-09
HCC and IH	50	Collectin-11	Q9BWP8	seq.4430.44	COLEC11	2.14183	1.73222	2.6483	2.0188e-12	2.4525e-09
HCC and IH	50	Metalloproteinase inhibitor 1	P01033	seq.25967.34	TIMP1	4.07285	2.75328	6.02487	2.06906e-12	2.49692e-09
HCC and IH	50	Glycerol-3-phosphate dehydrogenase [NAD(+)], cytoplasmic	P21695	seq.13697.51	GPD1	2.60897	1.9959	3.41036	2.26891e-12	2.72008e-09
HCC and IH	50	Prostaglandin reductase 1	Q14914	seq.19617.5	PTGR1	2.74477	2.06892	3.64139	2.53879e-12	3.02373e-09
HCC and IH	50	Interleukin-18-binding protein	O95998	seq.3073.51	IL18BP	2.85247	2.12679	3.82575	2.59432e-12	3.06981e-09
LUNG	545	SLIT and NTRK-like protein 4	Q8IW52	seq.7139.14	SLITRK4	0.638634	0.563189	0.724186	2.72526e-12	3.20394e-09
LUNG	545	Sialic acid-binding Ig-like lectin 7	Q9Y286	seq.2742.68	SIGLEC7	1.46496	1.31613	1.63062	2.83749e-12	3.3145e-09
LUNG	545	Complement factor B	P00751	seq.4129.72	CFB	1.45561	1.30982	1.61763	3.11847e-12	3.61951e-09
HCC and IH	50	Alcohol dehydrogenase 1C	P00326	seq.15525.294	ADH1C	2.63101	2.0045	3.45336	3.13943e-12	3.62078e-09
ESOP_SQ	36	Nucleobindin-2	P80303	seq.21999.61	NUCB2	1.15771	1.11094	1.20646	3.40147e-12	3.89832e-09
BLOOD_CL	79	AMSH-like protease	Q96FJ0	seq.12401.3	STAMBPL1	1.68689	1.45562	1.95489	3.63956e-12	4.14511e-09
LUNG	545	CMRF35-like molecule 9	Q6UXG3	seq.20585.5	CD300LG	0.670014	0.598378	0.750225	3.88408e-12	4.39612e-09
LUNG	545	DCC	P43146	seq.21685.29	DCC	0.659247	0.585995	0.741656	4.1137e-12	4.62727e-09
LUNG	545	Dermatopontin	Q07507	seq.4979.34	DPT	0.668189	0.596095	0.749002	4.46736e-12	4.99426e-09
HCC and IH	50	Vascular cell adhesion protein 1	P19320	seq.2967.8	VCAM1	2.47501	1.91389	3.20065	4.89573e-12	5.43978e-09
LUNG	545	Cartilage intermediate layer protein 2	Q8IUL8	seq.8841.65	CILP2	0.661051	0.587774	0.743462	5.00821e-12	5.53104e-09
LUNG	545	Coiled-coil domain-containing protein 126	Q96EE4	seq.6388.21	CCDC126	0.630981	0.553658	0.719104	5.06072e-12	5.55536e-09
BLOOD_NH	268	C-X-C motif chemokine 13	O43927	seq.3487.32	CXCL13	1.33944	1.23269	1.45542	5.30128e-12	5.78458e-09
UADT_OT	22	Pantothenate kinase 1	Q8TE04	seq.25277.51	PANK1	1.29391	1.20239	1.3924	5.80133e-12	6.29254e-09
LUNG	545	Cystatin B	P04080	seq.19768.13	CSTB	1.34547	1.2364	1.46416	5.98491e-12	6.45325e-09
HCC and IH	50	Metalloproteinase inhibitor 1	P01033	seq.2211.9	TIMP1	3.57836	2.48628	5.15013	6.76016e-12	7.24629e-09
HCC and IH	50	Polypeptide N-acetylgalactosaminyltransferase 16	Q8N428	seq.8923.94	GALNT16	2.91718	2.14844	3.96099	6.86978e-12	7.32073e-09
LUNG	545	Cell adhesion molecule 2	Q8N3J6	seq.16907.3	CADM2	0.607831	0.527182	0.700817	7.13334e-12	7.5574e-09
LUNG	545	Translationally-controlled tumor protein	P13693	seq.14072.9	TPT1	1.41148	1.27884	1.55788	7.66008e-12	8.04812e-09
HCC and IH	50	Semaphorin-4D	Q92854	seq.5737.61	SEMA4D	2.65728	2.00859	3.51546	7.68486e-12	8.04812e-09
HCC and IH	50	Plexin-B2	O15031	seq.9216.100	PLXNB2	2.14282	1.72237	2.66591	7.9849e-12	8.31456e-09
HCC and IH	50	Urokinase plasminogen activator surface receptor	Q03405	seq.2652.15	PLAUR	2.77285	2.06798	3.71798	9.40402e-12	9.73663e-09
LUNG	545	Leukotriene A-4 hydrolase	P09960	seq.3204.2	LTA4H	1.53417	1.35634	1.7353	9.81137e-12	1.0101e-08
HCC and IH	50	Adenosine deaminase CECR1	Q9NZK5	seq.6077.63	ADA2	2.53475	1.93763	3.31587	1.15044e-11	1.17775e-08
STOMACH	223	Gastrokine-2	Q86XP6	seq.6416.8	GKN2	1.54631	1.3629	1.75441	1.32212e-11	1.34594e-08
LUNG	545	Angiopoietin-2	O15123	seq.2602.2	ANGPT2	1.48469	1.32377	1.66518	1.45996e-11	1.47801e-08
OVERALL	6073	Polymeric immunoglobulin receptor	P01833	seq.3216.2	PIGR	1.17268	1.11957	1.22831	1.62947e-11	1.6405e-08
LUNG	545	GDNF family receptor alpha-2	O00451	seq.2515.14	GFRA2	0.696914	0.627301	0.774253	1.75237e-11	1.75454e-08
ESOP_SQ	36	Fibroblast growth factor receptor substrate 2	Q8WU20	seq.13025.4	FRS2	1.14708	1.10203	1.19397	1.91324e-11	1.90514e-08
LUNG	545	Lipopolysaccharide-binding protein	P18428	seq.3074.6	LBP	1.42431	1.28451	1.57932	1.94183e-11	1.9231e-08
HCC and IH	50	Alanine aminotransferase 1	P24298	seq.3709.4	GPT	2.25555	1.77846	2.86063	1.96653e-11	1.93703e-08
UADT_OT	22	Serine/threonine-protein kinase WNK1	Q9H4A3	seq.25962.51	WNK1	1.72729	1.47223	2.02654	2.01886e-11	1.97789e-08
LUNG	545	NT-3 growth factor receptor	Q16288	seq.2658.27	NTRK3	0.689511	0.618425	0.768769	2.12876e-11	2.0744e-08
LUNG	545	WAP, Kazal, immunoglobulin, Kunitz and NTR domain-containing protein 2	Q8TEU8	seq.13408.23	WFIKKN2	0.684701	0.612773	0.765072	2.24742e-11	2.17839e-08
ENDOMETRIUM	276	Leptin	P41159	seq.8484.24	LEP	2.03053	1.64952	2.49956	2.3841e-11	2.29864e-08
BLOOD_CL	79	Calsyntenin-1	O94985	seq.15521.4	CLSTN1	1.60201	1.39446	1.84045	2.79665e-11	2.67809e-08
HCC and IH	50	Dedicator of cytokinesis protein 2	Q92608	seq.25904.17	DOCK2	0.303531	0.213665	0.431194	2.80859e-11	2.67809e-08
LUNG	545	Alpha-1-antichymotrypsin complex	P01011	seq.4153.11	SERPINA3	1.40346	1.27014	1.55078	2.82175e-11	2.67809e-08
LUNG	545	Endothelial cell-specific molecule 1	Q9NQ30	seq.3805.16	ESM1	0.626025	0.545255	0.718759	3.02027e-11	2.85165e-08
HCC and IH	50	Guanylate-binding protein 1	P32455	seq.15326.64	GBP1	2.18343	1.7331	2.75079	3.44621e-11	3.2267e-08
BLOOD_NH	268	Fc receptor-like protein 3	Q96P31	seq.4440.15	FCRL3	1.35167	1.23639	1.47769	3.45291e-11	3.2267e-08
OVERALL	6073	Retinoic acid receptor responder protein 2	Q99969	seq.3079.62	RARRES2	1.17261	1.11863	1.2292	3.53914e-11	3.29041e-08
LUNG	545	Ecto-ADP-ribosyltransferase 3	Q13508	seq.7970.315	ART3	0.701801	0.631952	0.77937	3.5845e-11	3.31566e-08
HCC and IH	50	Inactive tyrosine-protein kinase 7	Q13308	seq.9525.1	PTK7	2.17502	1.72793	2.7378	3.63057e-11	3.34132e-08
UADT_SQ	146	Gelsolin	P06396	seq.16607.78	GSN	0.509509	0.417096	0.622398	4.00544e-11	3.6678e-08
BLOOD_CL	79	B-cell differentiation antigen CD72	P21854	seq.7009.8	CD72	1.6251	1.40679	1.87729	4.18967e-11	3.81731e-08
HCC and IH	50	Glypican-3	P51654	seq.4842.62	GPC3	1.84427	1.5374	2.2124	4.34007e-11	3.93467e-08
HCC and IH	50	Tumor necrosis factor receptor superfamily member 21	O75509	seq.5404.53	TNFRSF21	2.33682	1.81544	3.00795	4.41132e-11	3.97947e-08
HCC and IH	50	Insulin-like growth factor-binding protein complex acid labile subunit	P35858	seq.6605.17	IGFALS	0.467687	0.373046	0.586338	4.46047e-11	4.00398e-08
LUNG	545	Dystrotelin	A2CJ06	seq.22124.94	DYTN	1.34303	1.23017	1.46625	4.53717e-11	4.05287e-08
LUNG	545	Gamma-glutamyltransferase 5	P36269	seq.21548.20	GGT5	0.694831	0.623445	0.77439	4.6203e-11	4.107e-08
OVERALL	6073	WAP four-disulfide core domain protein 2	Q14508	seq.11388.75	WFDC2	1.18776	1.12836	1.25029	4.90776e-11	4.34134e-08
UADT_SQ	146	Receptor-type tyrosine-protein phosphatase S	Q13332	seq.6049.64	PTPRS	0.506968	0.413966	0.620863	5.04112e-11	4.43777e-08
HCC and IH	50	START domain-containing protein 10	Q9Y365	seq.23569.53	STARD10	2.4715	1.88593	3.2389	5.43499e-11	4.76149e-08
UADT_SQ	146	Serine protease HTRA1	Q92743	seq.15594.47	HTRA1	1.73314	1.47002	2.04337	5.91314e-11	5.15561e-08
HCC and IH	50	Semaphorin-3C	Q99985	seq.6448.36	SEMA3C	1.96531	1.60431	2.40755	6.80769e-11	5.90729e-08
LUNG	545	WAP, Kazal, immunoglobulin, Kunitz and NTR domain-containing protein 2	Q8TEU8	seq.3235.50	WFIKKN2	0.662862	0.585825	0.75003	6.87656e-11	5.93877e-08
STOMACH	223	Regenerating islet-derived protein 4	Q9BYZ8	seq.11102.22	REG4	1.7214	1.46216	2.02659	6.93003e-11	5.95672e-08
HCC and IH	50	Aldo-keto reductase family 1 member C4	P17516	seq.18397.5	AKR1C4	2.71285	2.00826	3.66464	7.80033e-11	6.67331e-08
HCC and IH	50	3-oxo-5-beta-steroid 4-dehydrogenase	P51857	seq.18398.1	AKR1D1	2.39608	1.84075	3.11894	8.25526e-11	7.02951e-08
HCC and IH	50	Acetyl-CoA acetyltransferase, mitochondrial	P24752	seq.19197.95	ACAT1	2.43601	1.86181	3.1873	8.47682e-11	7.17357e-08
HCC and IH	50	ADAMTS-like protein 2	Q86TH1	seq.6379.62	ADAMTSL2	1.7595	1.48352	2.08681	8.51855e-11	7.17357e-08
LUNG	545	Transmembrane emp24 domain-containing protein 10	P49755	seq.6506.54	TMED10	1.28254	1.1897	1.38263	8.54254e-11	7.17357e-08
LUNG	545	Fibulin-1	P23142	seq.6470.19	FBLN1	0.692201	0.619379	0.773585	8.78045e-11	7.33953e-08
HCC and IH	50	Fructose-bisphosphate aldolase C	P09972	seq.9876.20	ALDOC	2.07699	1.66422	2.59214	1.00714e-10	8.38022e-08
BLOOD_CL	79	Cochlin	O43405	seq.7227.75	COCH	1.78283	1.49617	2.1244	1.01235e-10	8.38525e-08
HCC and IH	50	Formimidoyltransferase-cyclodeaminase	O95954	seq.9213.24	FTCD	2.75746	2.02712	3.75093	1.03932e-10	8.56972e-08
HCC and IH	50	Kit ligand	P21583	seq.9377.25	KITLG	0.437207	0.340148	0.561961	1.04767e-10	8.59959e-08
LUNG	545	Growth/differentiation factor 11/8	O95390|O14793	seq.2765.4	GDF11|MSTN	0.711744	0.641965	0.789109	1.05428e-10	8.61506e-08
BLOOD_MM	116	Contactin-5	O94779	seq.3299.29	CNTN5	1.74675	1.4747	2.06899	1.06758e-10	8.68484e-08
BLOOD_MM	116	SLAM family member 7	Q9NQ25	seq.7882.31	SLAMF7	1.71582	1.45637	2.02149	1.0849e-10	8.78651e-08
HCC and IH	50	Ribonuclease UK114	P52758	seq.14636.25	RIDA	2.6353	1.96269	3.53842	1.15565e-10	9.31807e-08
LUNG	545	Beta-defensin 4A	O15263	seq.13397.88	DEFB4A	1.40394	1.26623	1.55664	1.18542e-10	9.51598e-08
HCC and IH	50	Receptor-type tyrosine-protein phosphatase U	Q92729	seq.8337.65	PTPRU	2.44447	1.86059	3.21159	1.37427e-10	1.09836e-07
HCC and IH	50	Interleukin-18 receptor 1	Q13478	seq.3446.7	IL18R1	2.6832	1.98487	3.62721	1.38675e-10	1.1035e-07
HCC and IH	50	Hydroxymethylglutaryl-CoA synthase, cytoplasmic	Q01581	seq.13496.19	HMGCS1	2.84564	2.06694	3.91771	1.44483e-10	1.14472e-07
HCC and IH	50	CD166 antigen	Q13740	seq.5451.1	ALCAM	3.09321	2.18994	4.36906	1.46518e-10	1.15581e-07
UADT_SQ	146	Ecto-ADP-ribosyltransferase 3	Q13508	seq.10970.3	ART3	0.546305	0.453858	0.657583	1.64085e-10	1.28881e-07
LUNG	545	Beta-1,4-galactosyltransferase 2	O60909	seq.9595.11	B4GALT2	0.693176	0.619349	0.775802	1.79096e-10	1.40068e-07
HCC and IH	50	Sorbitol dehydrogenase	Q00796	seq.15447.45	SORD	2.32899	1.79565	3.02075	1.87109e-10	1.45709e-07
LUNG	545	NADH-cytochrome b5 reductase 2	Q6BCY4	seq.19143.38	CYB5R2	1.28626	1.19036	1.38989	1.91781e-10	1.48712e-07
HCC and IH	50	Insulin-like growth factor-binding protein 5	P24593	seq.2685.21	IGFBP5	0.425157	0.326723	0.553245	1.94316e-10	1.50039e-07
HCC and IH	50	Macrophage colony-stimulating factor 1 receptor	P07333	seq.2638.12	CSF1R	2.67657	1.97621	3.62513	2.00263e-10	1.53979e-07
LUNG	545	Ephrin type-A receptor 4	P54764	seq.16288.17	EPHA4	0.70716	0.635442	0.786971	2.13973e-10	1.63828e-07
LUNG	545	Oxidized low-density lipoprotein receptor 1	P78380	seq.7893.19	OLR1	1.38441	1.25206	1.53074	2.22803e-10	1.69875e-07
LUNG	545	Glycerol-3-phosphate dehydrogenase [NAD(+)], cytoplasmic	P21695	seq.13697.51	GPD1	1.35887	1.23604	1.49391	2.23931e-10	1.70024e-07
LUNG	545	NIF3-like protein 1	Q9GZT8	seq.23371.5	NIF3L1	0.7012	0.628356	0.782488	2.25461e-10	1.70476e-07
LUNG	545	Receptor-type tyrosine-protein phosphatase delta	P23468	seq.9296.15	PTPRD	0.671195	0.593199	0.759446	2.51636e-10	1.89481e-07
OVERALL	6073	Trefoil factor 3	Q07654	seq.4721.54	TFF3	1.16088	1.10834	1.21592	2.74557e-10	2.0589e-07
UADT_SQ	146	Retinal dehydrogenase 1	P00352	seq.11265.8	ALDH1A1	1.60652	1.38658	1.86134	2.76944e-10	2.06829e-07
LUNG	545	Thioredoxin reductase 1, cytoplasmic	Q16881	seq.13967.14	TXNRD1	1.52318	1.33644	1.73602	2.86417e-10	2.12164e-07
ESOP_SQ	36	Antizyme inhibitor 1	O14977	seq.25282.6	AZIN1	1.26899	1.17843	1.3665	2.85635e-10	2.12164e-07
HCC and IH	50	Neogenin	Q92859	seq.8900.28	NEO1	2.76402	2.01463	3.79217	2.957e-10	2.18153e-07
HCC and IH	50	Retinitis pigmentosa 9 protein	Q8TA86	seq.20988.63	RP9	2.22	1.73216	2.84523	2.98814e-10	2.19272e-07
HCC and IH	50	Neurexin-3-beta	Q9HDB5	seq.5111.15	NRXN3	2.19	1.71598	2.79498	2.99623e-10	2.19272e-07
BLOOD_MM	116	Glutaminyl-peptide cyclotransferase	Q16769	seq.7849.3	QPCT	1.84782	1.52627	2.23712	3.07771e-10	2.24334e-07
LUNG	545	Lysosomal protective protein	P10619	seq.3179.51	CTSA	1.36587	1.23941	1.50523	3.17286e-10	2.29591e-07
HCC and IH	50	Low affinity immunoglobulin gamma Fc region receptor III-B	O75015	seq.3311.27	FCGR3B	2.3888	1.82111	3.13344	3.17503e-10	2.29591e-07
HCC and IH	50	Pregnancy zone protein	P20742	seq.6580.29	PZP	0.379436	0.280257	0.513712	3.63277e-10	2.60623e-07
HCC and IH	50	PolyUbiquitin K63-linked	P0CG48	seq.6647.55	UBC	1.87115	1.5383	2.27602	3.62121e-10	2.60623e-07
LUNG	545	SLIT and NTRK-like protein 2	Q9H156	seq.21385.5	SLITRK2	0.637078	0.553168	0.733716	3.92208e-10	2.80275e-07
LUNG	545	Repulsive guidance molecule A	Q96B86	seq.5483.1	RGMA	0.712049	0.64017	0.792	3.9717e-10	2.82712e-07
BLOOD_CL	79	Vascular cell adhesion protein 1	P19320	seq.2967.8	VCAM1	2.00262	1.61088	2.48963	4.02623e-10	2.85479e-07
UADT_SQ	146	SLIT and NTRK-like protein 4	Q8IW52	seq.7139.14	SLITRK4	0.494257	0.396241	0.616517	4.13263e-10	2.91887e-07
LUNG	545	Contactin-4	Q8IWV2	seq.3298.52	CNTN4	0.716683	0.645499	0.795718	4.33739e-10	3.05166e-07
LUNG	545	Semaphorin-6B	Q9H3T3	seq.5121.3	SEMA6B	1.38207	1.24837	1.53009	4.56424e-10	3.19892e-07
ESOP_SQ	36	Triggering receptor expressed on myeloid cells 2	Q9NZC2	seq.5635.66	TREM2	2.33407	1.78785	3.04716	4.61721e-10	3.22364e-07
BLOOD_CL	79	Fc receptor-like protein 1	Q96LA6	seq.5728.60	FCRL1	2.44609	1.84576	3.24168	4.78872e-10	3.32102e-07
LUNG	545	Immunoglobulin superfamily DCC subclass member 4	Q8TDY8	seq.9793.145	IGDCC4	0.706265	0.633022	0.787981	4.79313e-10	3.32102e-07
HCC and IH	50	Neuropilin-1	O14786	seq.5542.22	NRP1	2.43334	1.83817	3.22123	5.171e-10	3.56926e-07
LUNG	545	Complement C1q tumor necrosis factor-related protein 1	Q9BXJ1	seq.6304.8	C1QTNF1	1.34729	1.22635	1.48015	5.22341e-10	3.59183e-07
LUNG	545	Glutathione S-transferase omega-1	P78417	seq.12436.84	GSTO1	1.34449	1.22455	1.47618	5.33194e-10	3.65268e-07
HCC and IH	50	Semaphorin-6B	Q9H3T3	seq.5121.3	SEMA6B	2.50172	1.87189	3.34348	5.76053e-10	3.93151e-07
LUNG	545	Periostin	Q15063	seq.3457.57	POSTN	0.698823	0.623873	0.782777	5.97458e-10	4.06238e-07
COLON	658	Inhibin beta C chain	P55103	seq.6408.2	INHBC	1.38328	1.24819	1.53299	6.07475e-10	4.11514e-07
BLOOD_CL	79	Alpha-1,6-mannosylglycoprotein 6-beta-N-acetylglucosaminyltransferase A	Q09328	seq.21813.171	MGAT5	2.06328	1.64028	2.59536	6.10934e-10	4.12324e-07
LUNG	545	Alpha-(1,3)-fucosyltransferase 5	Q11128	seq.4549.78	FUT5	1.41715	1.26839	1.58335	7.18041e-10	4.82823e-07
HCC and IH	50	Thrombospondin-2	P35442	seq.3339.33	THBS2	2.2362	1.73094	2.88896	7.3314e-10	4.91163e-07
LUNG	545	Protein jagged-1:Extracellular domain	P78504	seq.5092.51	JAG1	0.712613	0.639756	0.793768	7.39761e-10	4.93784e-07
BLOOD_NH	268	C-C motif chemokine 21	O00585	seq.2516.57	CCL21	1.44439	1.28481	1.6238	7.49209e-10	4.98265e-07
HCC and IH	50	Semaphorin-6A	Q9H2E6	seq.7945.10	SEMA6A	2.64429	1.94007	3.60412	7.53175e-10	4.99081e-07
LUNG	545	EF-hand domain-containing protein D2	Q96C19	seq.22037.47	EFHD2	1.3758	1.24284	1.52298	7.62814e-10	5.03637e-07
ENDOMETRIUM	276	Serine protease HTRA1	Q92743	seq.15594.47	HTRA1	1.50466	1.32044	1.71458	8.69769e-10	5.72179e-07
HCC and IH	50	N-acetylgalactosamine-6-sulfatase	P34059	seq.21724.22	GALNS	2.02516	1.61611	2.53776	8.7966e-10	5.76605e-07
BLOOD_CL	79	Trem-like transcript 2 protein	Q5T2D2	seq.5736.1	TREML2	2.07784	1.64421	2.62585	9.13983e-10	5.96956e-07
OVERALL	6073	Macrophage metalloelastase	P39900	seq.4496.60	MMP12	1.16653	1.11036	1.22553	9.45751e-10	6.15498e-07
UADT_SQ	146	Repulsive guidance molecule A	Q96B86	seq.5483.1	RGMA	0.541819	0.445166	0.659457	9.77054e-10	6.33607e-07
BLOOD_CL	79	Alpha-1,6-mannosylglycoprotein 6-beta-N-acetylglucosaminyltransferase A	Q09328	seq.21768.9	MGAT5	2.2052	1.71116	2.84187	9.9069e-10	6.40172e-07
HCC and IH	50	Serine--pyruvate aminotransferase	P21549	seq.24646.47	AGXT	1.70763	1.43819	2.02756	1.01216e-09	6.51735e-07
BLADDER	258	Tubulointerstitial nephritis antigen-like	Q9GZM7	seq.11192.168	TINAGL1	0.594444	0.503021	0.702484	1.03028e-09	6.61068e-07
BLOOD_NH	268	Vascular cell adhesion protein 1	P19320	seq.20093.9	VCAM1	1.59523	1.37304	1.85337	1.04223e-09	6.6639e-07
HCC and IH	50	Serine protease HTRA1	Q92743	seq.15594.47	HTRA1	2.49434	1.85946	3.346	1.068e-09	6.80474e-07
HCC and IH	50	Growth/differentiation factor 15	Q99988	seq.4374.45	GDF15	2.72873	1.97618	3.76786	1.0765e-09	6.83501e-07
HCC and IH	50	Apolipoprotein-L2	Q9BQE5	seq.23566.6	APOL2	2.14793	1.67936	2.74723	1.13639e-09	7.19025e-07
HCC and IH	50	Semaphorin-7A	O75326	seq.7019.13	SEMA7A	2.67471	1.94855	3.67147	1.14463e-09	7.19239e-07
LUNG	545	Trefoil factor 3	Q07654	seq.8323.163	TFF3	1.23869	1.1562	1.32707	1.14306e-09	7.19239e-07
BLOOD_MM	116	Heat shock 70 kDa protein 13	P48723	seq.17515.6	HSPA13	1.82636	1.50423	2.21746	1.17198e-09	7.33897e-07
LUNG	545	Netrin receptor UNC5D	Q6UXZ4	seq.5140.56	UNC5D	0.667644	0.586098	0.760536	1.21276e-09	7.56831e-07
LUNG	545	Gastrokine-2	Q86XP6	seq.6416.8	GKN2	1.3228	1.20866	1.44772	1.22914e-09	7.64439e-07
BLOOD_CL	79	TATA-box-binding protein	P20226	seq.2875.15	TBP	1.57884	1.36216	1.83	1.33188e-09	8.25514e-07
UADT_SQ	146	Sushi, von Willebrand factor type A, EGF and pentraxin domain-containing protein 1:EGF-like domains 4-6	Q4LDE5	seq.11178.21	SVEP1	1.67512	1.41768	1.97931	1.36341e-09	8.42197e-07
BLOOD_NH	268	C-X-C motif chemokine 13	O43927	seq.13701.2	CXCL13	1.27826	1.1806	1.384	1.40827e-09	8.66964e-07
HCC and IH	50	Peroxisomal sarcosine oxidase	Q9P0Z9	seq.23652.15	PIPOX	1.83495	1.50747	2.23357	1.42952e-09	8.77084e-07
HCC and IH	50	Uromodulin	P07911	seq.9451.20	UMOD	2.82009	2.01543	3.94601	1.45768e-09	8.91362e-07
BREAST PRE	231	Protein LEG1 homolog	Q6P5S2	seq.7154.92	LEG1	1.67007	1.41423	1.97217	1.48951e-09	9.07779e-07
UADT_SQ	146	Insulin-like growth factor I	P05019	seq.2952.75	IGF1	0.590452	0.497613	0.700613	1.57409e-09	9.56127e-07
LUNG	545	C1GLT/C1GLC Complex	Q9NS00|Q96EU7	seq.21734.36	C1GALT1|C1GALT1C1	0.735188	0.665172	0.812574	1.69452e-09	1.02586e-06
UADT_SQ	146	ADAMTS-like protein 2	Q86TH1	seq.6379.62	ADAMTSL2	1.45293	1.28661	1.64074	1.71109e-09	1.03246e-06
UADT_SQ	146	Ephrin type-A receptor 6	Q9UF33	seq.22587.37	EPHA6	0.544467	0.446702	0.663629	1.73723e-09	1.04477e-06
LUNG	545	Basement membrane-specific heparan sulfate proteoglycan core protein	P98160	seq.15626.223	HSPG2	0.694666	0.616964	0.782154	1.74617e-09	1.0467e-06
LUNG	545	Cystatin-SA	P09228	seq.4324.33	CST2	0.728758	0.657384	0.807883	1.77996e-09	1.06345e-06
OVERALL	6073	Tubulointerstitial nephritis antigen-like	Q9GZM7	seq.11192.168	TINAGL1	0.848434	0.804192	0.895111	1.79516e-09	1.06903e-06
OVERALL	6073	Serine protease HTRA1	Q92743	seq.15594.47	HTRA1	1.16381	1.10762	1.22286	1.8726e-09	1.11151e-06
HCC and IH	50	Sex hormone-binding globulin	P04278	seq.4929.55	SHBG	2.83157	2.01598	3.97713	1.91461e-09	1.13276e-06
UADT_OT	22	Protein-tyrosine kinase 6	Q13882	seq.3832.51	PTK6	1.29028	1.18713	1.40239	2.03205e-09	1.19835e-06
HCC and IH	50	Neurexin-3	Q9Y4C0	seq.16323.8	NRXN3	2.0045	1.59649	2.51678	2.11307e-09	1.24211e-06
HCC and IH	50	Stress-70 protein, mitochondrial	P38646	seq.13492.44	HSPA9	1.8275	1.5	2.2265	2.17461e-09	1.27009e-06
LUNG	545	Transcobalamin-1	P20061	seq.19614.8	TCN1	1.40984	1.25983	1.5777	2.17307e-09	1.27009e-06
HCC and IH	50	Thyroxine-binding globulin	P05543	seq.2706.69	SERPINA7	2.33062	1.76608	3.07561	2.24381e-09	1.30632e-06
LUNG	545	Cystatin-M	Q15828	seq.3303.23	CST6	0.715788	0.641456	0.798733	2.26875e-09	1.31663e-06
OVERALL	6073	Lipopolysaccharide-binding protein	P18428	seq.3074.6	LBP	1.15261	1.10012	1.2076	2.32859e-09	1.34707e-06
LUNG	545	Retinal dehydrogenase 2	O94788	seq.20055.40	ALDH1A2	0.653877	0.568713	0.751794	2.41405e-09	1.39209e-06
LUNG	545	Desmoglein-2	Q14126	seq.20517.1	DSG2	0.711774	0.636534	0.795907	2.45094e-09	1.40891e-06
LUNG	545	C-X-C motif chemokine 16	Q9H2A7	seq.2436.49	CXCL16	1.36775	1.23397	1.51604	2.47492e-09	1.41821e-06
BREAST PRE	231	Kallikrein-5	Q9Y337	seq.14039.33	KLK5	1.23701	1.15315	1.32696	2.87101e-09	1.64003e-06
LUNG	545	ADAMTS-like protein 2	Q86TH1	seq.6379.62	ADAMTSL2	1.26658	1.17144	1.36945	2.9986e-09	1.70756e-06
LUNG	545	Oligodendrocyte-myelin glycoprotein	P23515	seq.16908.5	OMG	0.715222	0.640229	0.798999	3.0176e-09	1.71303e-06
LUNG	545	IgLON family member 5	A6NGN9	seq.6478.2	IGLON5	0.675468	0.593234	0.769101	3.14594e-09	1.77482e-06
HCC and IH	50	Palmitoyl-protein thioesterase 1	P50897	seq.9244.27	PPT1	2.32953	1.76097	3.08167	3.1454e-09	1.77482e-06
OVERALL	6073	Prostate-specific antigen	P07288	seq.4330.4	KLK3	1.16635	1.10844	1.2273	3.18638e-09	1.79209e-06
OVERALL	6073	Growth/differentiation factor 15	Q99988	seq.4374.45	GDF15	1.18101	1.11771	1.24789	3.22603e-09	1.80326e-06
LUNG	545	Semaphorin-3E	O15041	seq.5363.51	SEMA3E	0.732124	0.660313	0.811745	3.22299e-09	1.80326e-06
LUNG	545	Matrix metalloproteinase-9	P14780	seq.2579.17	MMP9	1.39877	1.25144	1.56345	3.42342e-09	1.90775e-06
UADT_SQ	146	Growth/differentiation factor 15	Q99988	seq.4374.45	GDF15	2.01257	1.59491	2.53961	3.77736e-09	2.09857e-06
UADT_SQ	146	Insulin-like growth factor-binding protein 6	P24592	seq.2686.67	IGFBP6	0.551567	0.45253	0.672277	3.80275e-09	2.10625e-06
LUNG	545	Ecto-ADP-ribosyltransferase 3	Q13508	seq.10970.3	ART3	0.722516	0.648453	0.805037	3.8553e-09	2.12888e-06
UADT_SQ	146	Kit ligand	P21583	seq.9377.25	KITLG	0.590995	0.496074	0.70408	3.91386e-09	2.15469e-06
HCC and IH	50	Espin	B1AK53	seq.24957.6	B1AK53	2.33426	1.76028	3.09539	3.92862e-09	2.1563e-06
BLOOD_CL	79	Secreted and transmembrane protein 1	Q8WVN6	seq.13093.6	SECTM1	1.2687	1.17203	1.37334	3.9654e-09	2.16996e-06
LUNG	545	Beta-hexosaminidase subunit beta	P07686	seq.6075.61	HEXB	0.775196	0.71216	0.843813	3.99172e-09	2.17782e-06
UADT_SQ	146	Insulin-like growth factor-binding protein 6	P24592	seq.14088.38	IGFBP6	0.513671	0.411279	0.641555	4.27285e-09	2.32424e-06
COLON	658	Olfactomedin-like protein 3	Q9NRN5	seq.8660.33	OLFML3	1.34566	1.21866	1.4859	4.35934e-09	2.36423e-06
HCC and IH	50	Thrombopoietin	P40225	seq.8059.1	THPO	0.287148	0.189256	0.435674	4.45821e-09	2.41068e-06
BLOOD_NH	268	CD28	P10747	seq.20521.83	CD28	1.39543	1.24826	1.55996	4.63874e-09	2.50087e-06
HCC and IH	50	Kunitz-type protease inhibitor 2	O43291	seq.2843.13	SPINT2	1.88236	1.52287	2.3267	4.91892e-09	2.6441e-06
HCC and IH	50	Activated Protein C	P04070	seq.3758.63	PROC	0.47075	0.365645	0.606067	5.07813e-09	2.71367e-06
OVERALL	6073	C-reactive protein	P02741	seq.4337.49	CRP	1.15142	1.09825	1.20717	5.0772e-09	2.71367e-06
HCC and IH	50	Bile salt sulfotransferase	Q06520	seq.9829.91	SULT2A1	1.84404	1.5018	2.26426	5.13955e-09	2.73846e-06
LUNG	545	Ephrin type-A receptor 4	P54764	seq.7190.50	EPHA4	0.709094	0.631775	0.795876	5.35026e-09	2.84242e-06
BLOOD_MM	116	Ephrin type-A receptor 6	Q9UF33	seq.22587.37	EPHA6	2.12932	1.65173	2.745	5.45356e-09	2.88888e-06
BLOOD_CL	79	Platelet-derived growth factor D	Q9GZP0	seq.9341.1	PDGFD	1.86634	1.5129	2.30236	5.70558e-09	3.01362e-06
LUNG	545	Complement component C9	P02748	seq.13722.105	C9	1.48097	1.2976	1.69025	5.78023e-09	3.04423e-06
LUNG	545	Oxidized low-density lipoprotein receptor 1	P78380	seq.3636.37	OLR1	1.35123	1.22067	1.49577	6.40353e-09	3.36278e-06
BREAST PRE	231	Prolactin-inducible protein	P12273	seq.6060.2	PIP	1.56229	1.34372	1.81641	6.54387e-09	3.4266e-06
UADT_SQ	146	Hematopoietic prostaglandin D synthase	O60760	seq.12549.33	HPGDS	0.615109	0.521748	0.725174	7.20255e-09	3.7607e-06
BLOOD_CL	79	Integrin alpha-6	P23229	seq.21979.12	ITGA6	1.22525	1.14372	1.31258	7.34942e-09	3.82642e-06
BLADDER	258	Protocadherin-9	Q9HC56	seq.10558.26	PCDH9	0.638362	0.548239	0.7433	7.45139e-09	3.86126e-06
HCC and IH	50	Roundabout homolog 2	Q9HCK4	seq.5116.62	ROBO2	2.38097	1.7742	3.19525	7.45871e-09	3.86126e-06
BLOOD_CL	79	Lymphocyte activation gene 3 protein	P18627	seq.5099.14	LAG3	1.777	1.46219	2.15958	7.51334e-09	3.87852e-06
LUNG	545	72 kDa type IV collagenase	P08253	seq.4160.49	MMP2	0.728839	0.65468	0.811399	7.58603e-09	3.89765e-06
HCC and IH	50	Procollagen C-endopeptidase enhancer 2	Q9UKZ9	seq.6081.52	PCOLCE2	0.419715	0.312635	0.563471	7.59317e-09	3.89765e-06
LUNG	545	Mannosyl-oligosaccharide 1,2-alpha-mannosidase IC	Q9NR34	seq.13427.66	MAN1C1	0.696748	0.616302	0.787695	7.81185e-09	3.99864e-06
UADT_SQ	146	SLIT and NTRK-like protein 5	O94991	seq.4568.17	SLITRK5	0.526027	0.4228	0.654456	8.22566e-09	4.19866e-06
HCC and IH	50	Lysosomal protective protein	P10619	seq.3179.51	CTSA	2.22763	1.69618	2.9256	8.43038e-09	4.29114e-06
HCC and IH	50	Acetylcholinesterase	P22303	seq.10980.11	ACHE	2.35231	1.75804	3.14748	8.53986e-09	4.33475e-06
LUNG	545	Colipase-like protein 1	A2RUU4	seq.9526.3	CLPSL1	1.26078	1.16508	1.36434	8.74045e-09	4.42425e-06
OVERALL	6073	Gelsolin	P06396	seq.16607.78	GSN	0.872404	0.832759	0.913936	8.78392e-09	4.43394e-06
BLOOD_CL	79	ATP-dependent DNA helicase Q1	P46063	seq.11431.235	RECQL	2.0304	1.59482	2.58494	8.99667e-09	4.5269e-06
LUNG	545	Legumain	Q99538	seq.3622.33	LGMN	1.31256	1.19631	1.4401	9.01778e-09	4.5269e-06
GB and EH	33	ETS translocation variant 5	P41161	seq.13403.5	ETV5	1.3294	1.20636	1.46499	9.13628e-09	4.57379e-06
LUNG	545	Hematopoietic prostaglandin D synthase	O60760	seq.12549.33	HPGDS	0.716305	0.639186	0.802728	9.41453e-09	4.70017e-06
OVERALL	6073	Heparan-sulfate 6-O-sulfotransferase 3	Q8IZP7	seq.18896.23	HS6ST3	0.850218	0.804361	0.898691	9.69638e-09	4.81549e-06
LUNG	545	Urokinase plasminogen activator surface receptor	Q03405	seq.2652.15	PLAUR	1.37459	1.23299	1.53246	9.69836e-09	4.81549e-06
UADT_SQ	146	Cerebral dopamine neurotrophic factor	Q49AH0	seq.4962.52	CDNF	0.558585	0.4577	0.681707	1.0036e-08	4.96959e-06
BLOOD_CL	79	Breast cancer anti-estrogen resistance protein 3:Guanine Nucleotide Exchange Factor Domain	O75815	seq.12634.79	BCAR3	1.3383	1.21132	1.47861	1.01076e-08	4.99148e-06
LUNG	545	Fibroblast growth factor receptor 1	P11362	seq.5532.53	FGFR1	0.707208	0.628148	0.79622	1.01871e-08	5.01715e-06
LUNG	545	Secretogranin-3	Q8WXD2	seq.7957.2	SCG3	0.705248	0.6258	0.794782	1.02407e-08	5.02996e-06
UADT_OT	22	Transcription factor HES-3	Q5TGS1	seq.24489.34	HES3	1.54965	1.33386	1.80036	1.0329e-08	5.05968e-06
COLON	658	Anthrax toxin receptor 2	P58335	seq.15559.5	ANTXR2	0.764488	0.697317	0.838129	1.04424e-08	5.10151e-06
BLOOD_CL	79	Nucleosome-remodeling factor subunit BPTF	Q12830	seq.12482.5	BPTF	1.39752	1.24616	1.56726	1.04743e-08	5.10344e-06
UADT_SQ	146	Glycerol-3-phosphate dehydrogenase [NAD(+)], cytoplasmic	P21695	seq.13697.51	GPD1	1.63398	1.38101	1.9333	1.05558e-08	5.1294e-06
HCC and IH	50	Tumor necrosis factor receptor superfamily member 11B	O00300	seq.8304.50	TNFRSF11B	2.79785	1.96658	3.9805	1.06646e-08	5.16848e-06
UADT_SQ	146	Netrin receptor UNC5D	Q6UXZ4	seq.5140.56	UNC5D	0.537984	0.43496	0.66541	1.09122e-08	5.27447e-06
HCC and IH	50	Alpha-L-iduronidase	P35475	seq.3169.70	IDUA	2.04458	1.59978	2.61306	1.10428e-08	5.32348e-06
LUNG	545	WNT1-inducible-signaling pathway protein 1	O95388	seq.3057.55	CCN4	1.36533	1.22697	1.51929	1.11604e-08	5.36598e-06
UADT_OT	22	Serine/threonine-protein kinase SRPK2	P78362	seq.21435.143	SRPK2	1.86114	1.50365	2.30363	1.14178e-08	5.4753e-06
OVERALL	6073	Matrilysin	P09237	seq.2789.26	MMP7	1.16121	1.1031	1.22239	1.15819e-08	5.53938e-06
HCC and IH	50	Retinol-binding protein 4	P02753	seq.15633.6	RBP4	0.464777	0.357201	0.604753	1.16755e-08	5.56954e-06
HCC and IH	50	Plexin-D1	Q9Y4D7	seq.19561.216	PLXND1	2.31361	1.73327	3.08826	1.24976e-08	5.94616e-06
BLOOD_CL	79	Gamma-interferon-inducible protein 16:Isoform 2, Hematopoietic expression, interferon-inducible nature, and nuclear localization 2	Q16666	seq.12893.159	IFI16	1.77018	1.45409	2.15497	1.26653e-08	6.01023e-06
ENDOMETRIUM	276	Inhibin beta C chain	P55103	seq.6408.2	INHBC	1.52405	1.31808	1.76219	1.28308e-08	6.07295e-06
LUNG	545	NADPH--cytochrome P450 reductase	P16435	seq.2731.29	POR	1.28647	1.17945	1.4032	1.31044e-08	6.18638e-06
LUNG	545	Protein Wnt-5b	Q9H1J7	seq.21945.4	WNT5B	0.720994	0.644064	0.807113	1.32815e-08	6.2538e-06
LUNG	545	Dihydrolipoyl dehydrogenase, mitochondrial	P09622	seq.10025.1	DLD	0.672673	0.586645	0.771317	1.35362e-08	6.35731e-06
OVERALL	6073	Aldo-keto reductase family 1 member C4	P17516	seq.18397.5	AKR1C4	1.14995	1.09575	1.20684	1.40961e-08	6.58633e-06
BLOOD_CL	79	Immunoglobulin superfamily member 3	O75054	seq.9715.15	IGSF3	2.08907	1.61958	2.69465	1.40613e-08	6.58633e-06
BLOOD_MM	116	Tumor necrosis factor receptor superfamily member 13B	O14836	seq.2704.74	TNFRSF13B	1.83446	1.48741	2.2625	1.42259e-08	6.62994e-06
HCC and IH	50	UDP-glucose 6-dehydrogenase	O60701	seq.17755.5	UGDH	2.26974	1.70949	3.01359	1.44914e-08	6.73647e-06
LUNG	545	E3 ubiquitin-protein ligase CHFR	Q96EP1	seq.11320.29	CHFR	1.31234	1.19447	1.44185	1.5075e-08	6.98991e-06
HCC and IH	50	C-X-C motif chemokine 10	P02778	seq.4141.79	CXCL10	1.71179	1.42104	2.06201	1.51418e-08	7.00203e-06
LUNG	545	Complement factor H-related protein 5	Q9BXR6	seq.7885.17	CFHR5	1.34826	1.21571	1.49526	1.51779e-08	7.00203e-06
HCC and IH	50	Quinone oxidoreductase	Q08257	seq.13983.27	CRYZ	1.75386	1.44369	2.13068	1.53128e-08	7.04639e-06
LUNG	545	Protocadherin-17	O14917	seq.21395.23	PCDH17	0.710888	0.631595	0.800136	1.55583e-08	7.14136e-06
HCC and IH	50	C-type mannose receptor 2	Q9UBG0	seq.3041.55	MRC2	2.21305	1.67991	2.91537	1.61594e-08	7.39859e-06
BLOOD_CL	79	Leukocyte immunoglobulin-like receptor subfamily A member 4	P59901	seq.8299.66	LILRA4	1.6723	1.39893	1.99909	1.63821e-08	7.48178e-06
HCC and IH	50	Tyrosine-protein kinase receptor Tie-1, soluble	P35590	seq.2844.53	TIE1	2.22537	1.68571	2.93781	1.65138e-08	7.52307e-06
HCC and IH	50	Retinol-binding protein 4	P02753	seq.7831.39	RBP4	0.440088	0.330914	0.58528	1.67714e-08	7.62135e-06
BREAST PRE	231	ADP-dependent glucokinase	Q9BRR6	seq.6221.1	ADPGK	1.56759	1.3409	1.83261	1.6922e-08	7.67069e-06
HCC and IH	50	Interleukin-6 receptor subunit beta	P40189	seq.2620.4	IL6ST	2.80873	1.96137	4.02217	1.73142e-08	7.79034e-06
LUNG	545	C5a anaphylatoxin	P01031	seq.2851.63	C5	1.37861	1.23298	1.54143	1.72912e-08	7.79034e-06
HCC and IH	50	Carboxypeptidase M	P14384	seq.7768.10	CPM	2.02348	1.58369	2.5854	1.72891e-08	7.79034e-06
HCC and IH	50	Alanine aminotransferase 1	P24298	seq.16015.19	GPT	2.31305	1.72787	3.09642	1.75118e-08	7.85983e-06
HCC and IH	50	Procollagen-lysine,2-oxoglutarate 5-dioxygenase 3	O60568	seq.10612.18	PLOD3	2.27662	1.71003	3.03095	1.75623e-08	7.86314e-06
BREAST PRE	231	Extracellular glycoprotein lacritin	Q9GZZ8	seq.7163.26	LACRT	1.53566	1.32268	1.78294	1.78901e-08	7.99024e-06
LUNG	545	Glypican-3	P51654	seq.4842.62	GPC3	0.6644	0.576197	0.766105	1.84058e-08	8.20049e-06
UADT_SQ	146	Beta-1,4-galactosyltransferase 1	P15291	seq.13381.49	B4GALT1	0.57656	0.475895	0.698518	1.85579e-08	8.24808e-06
BLADDER	258	Pulmonary surfactant-associated protein D	P35247	seq.19590.46	SFTPD	1.45721	1.27801	1.66154	1.86455e-08	8.26686e-06
BLOOD_CL	79	NHP2-like protein 1	P55769	seq.13602.6	SNU13	1.49131	1.29738	1.71422	1.8767e-08	8.30051e-06
LUNG	545	Matrix-remodeling-associated protein 8:Extracellular domain	Q9BRK3	seq.10521.10	MXRA8	0.736878	0.662455	0.819662	1.90007e-08	8.3823e-06
HCC and IH	50	Izumo sperm-egg fusion protein 4	Q1ZYL8	seq.20549.1	IZUMO4	0.505397	0.398366	0.641185	1.90439e-08	8.3823e-06
LUNG	545	Integrin alpha V beta 3	P06756|P05106	seq.20187.10	ITGAV|ITGB3	0.700362	0.618411	0.793174	2.0296e-08	8.89047e-06
HCC and IH	50	T-cell surface glycoprotein CD5:Extracellular domain	P06127	seq.5596.75	CD5	2.49077	1.81075	3.42617	2.02552e-08	8.89047e-06
LUNG	545	Metalloproteinase inhibitor 2	P16035	seq.2278.61	TIMP2	0.732214	0.656651	0.816471	2.03827e-08	8.89329e-06
HCC and IH	50	Insulin-like growth factor I	P05019	seq.2952.75	IGF1	0.479332	0.370706	0.619787	2.04e-08	8.89329e-06
BLOOD_CL	79	mRNA turnover protein 4 homolog	Q9UKD2	seq.21310.37	MRTO4	1.88557	1.51052	2.35373	2.07952e-08	9.04393e-06
ESOP_SQ	36	CUB domain-containing protein 1	Q9H5V8	seq.16818.200	CDCP1	2.25382	1.69593	2.99525	2.13863e-08	9.27885e-06
LUNG	545	Tyrosine-protein phosphatase non-receptor type 4	P29074	seq.14254.27	PTPN4	1.293	1.18172	1.41476	2.18539e-08	9.4592e-06
BLOOD_MM	116	Semaphorin-4A	Q9H3S1	seq.16915.153	SEMA4A	1.74348	1.43503	2.11821	2.19176e-08	9.46429e-06
UADT_OT	22	E3 ubiquitin-protein ligase RNF13	O43567	seq.8087.250	RNF13	1.21083	1.13227	1.29484	2.27725e-08	9.8102e-06
HCC and IH	50	Heat shock 70 kDa protein 1B	P0DMV9	seq.18901.26	HSPA1B	2.15702	1.6466	2.82567	2.40491e-08	1.03357e-05
ESOP_OT	42	Receptor-type tyrosine-protein phosphatase H	Q9HD43	seq.11988.24	PTPRH	1.38248	1.23373	1.54916	2.45268e-08	1.04916e-05
COLON	658	Vesicular integral-membrane protein VIP36	Q12907	seq.7638.30	LMAN2	1.33019	1.20327	1.47051	2.45259e-08	1.04916e-05
UADT_SQ	146	Lysosomal protective protein	P10619	seq.3179.51	CTSA	1.64171	1.37893	1.95456	2.53959e-08	1.08379e-05
LUNG	545	Complement component C9	P02748	seq.3060.43	C9	1.47042	1.28383	1.68413	2.56586e-08	1.09244e-05
LUNG	545	SPARC-like protein 1	Q14515	seq.4467.49	SPARCL1	0.727566	0.650474	0.813794	2.61023e-08	1.10874e-05
BLOOD_NH	268	Semaphorin-4A	Q9H3S1	seq.16915.153	SEMA4A	1.52908	1.31663	1.7758	2.63183e-08	1.11492e-05
BLOOD_CL	79	Vascular cell adhesion protein 1	P19320	seq.20093.9	VCAM1	1.8818	1.50609	2.35124	2.63702e-08	1.11492e-05
LUNG	545	Disintegrin and metalloproteinase domain-containing protein 23	O75077	seq.7049.2	ADAM23	0.718764	0.639813	0.807457	2.6596e-08	1.12187e-05
HCC and IH	50	3-hydroxybutyrate dehydrogenase type 2	Q9BUT1	seq.17329.2	BDH2	1.70813	1.41424	2.06309	2.73008e-08	1.14894e-05
BLOOD_NH	268	Ephrin type-B receptor 2	P29323	seq.8225.86	EPHB2	1.345	1.21145	1.49328	2.77739e-08	1.16615e-05
HCC and IH	50	Semaphorin-4A	Q9H3S1	seq.16915.153	SEMA4A	2.33177	1.72954	3.14372	2.79234e-08	1.16705e-05
LUNG	545	Kit ligand	P21583	seq.9377.25	KITLG	0.723969	0.645976	0.811378	2.78965e-08	1.16705e-05
HCC and IH	50	Aldehyde dehydrogenase, mitochondrial	P05091	seq.18381.16	ALDH2	1.71	1.41499	2.06651	2.81111e-08	1.17221e-05
LUNG	545	Cystatin-F	O76096	seq.14038.130	CST7	1.27299	1.16901	1.38622	2.82862e-08	1.17413e-05
OVERALL	6073	Potassium voltage-gated channel subfamily E regulatory beta subunit 5:Cytoplasmic domain	Q9UJ90	seq.8908.14	KCNE5	0.851435	0.804437	0.901179	2.82832e-08	1.17413e-05
LUNG	545	Prostasin	Q16651	seq.6225.3	PRSS8	0.778459	0.712554	0.85046	2.87462e-08	1.19052e-05
LUNG	545	Sulfhydryl oxidase 1	O00391	seq.6217.23	QSOX1	1.23958	1.14901	1.33729	2.88169e-08	1.19074e-05
BLOOD_CL	79	Tumor necrosis factor receptor superfamily member 1B	P20333	seq.3152.57	TNFRSF1B	1.66483	1.39022	1.99368	2.9865e-08	1.23126e-05
BLOOD_CL	79	Transcription elongation factor A protein 3	O75764	seq.23547.21	TCEA3	1.60403	1.35699	1.89604	3.06851e-08	1.26221e-05
LUNG	545	Contactin-6	Q9UQ52	seq.20561.15	CNTN6	1.27896	1.17224	1.39541	3.11876e-08	1.27999e-05
UADT_SQ	146	SPARC-related modular calcium-binding protein 1	Q9H4F8	seq.5694.57	SMOC1	0.584677	0.483287	0.707337	3.32472e-08	1.36145e-05
UADT_SQ	146	Secreted frizzled-related protein 4	Q6FHJ7	seq.17447.52	SFRP4	0.60073	0.501263	0.719933	3.42804e-08	1.39953e-05
HCC and IH	50	Glycine amidinotransferase, mitochondrial	P50440	seq.18188.12	GATM	2.59518	1.84948	3.64155	3.43307e-08	1.39953e-05
BLOOD_CL	79	Poly [ADP-ribose] polymerase 1:region 1	P09874	seq.8893.29	PARP1	1.46313	1.27792	1.67519	3.56079e-08	1.44836e-05
LUNG	545	Aldo-keto reductase family 1 member C4	P17516	seq.18397.5	AKR1C4	1.30433	1.18668	1.43366	3.61795e-08	1.46833e-05
UADT_SQ	146	Bile salt sulfotransferase	Q06520	seq.9829.91	SULT2A1	1.39937	1.24159	1.57721	3.6875e-08	1.49323e-05
BLOOD_CL	79	Granulins	P28799	seq.4992.49	GRN	1.95983	1.54231	2.49037	3.69591e-08	1.49332e-05
OVERALL	6073	Integrin alpha V beta 3	P06756|P05106	seq.20187.10	ITGAV|ITGB3	0.864454	0.820708	0.910531	3.85072e-08	1.549e-05
COLON	658	Histone-lysine N-methyltransferase EHMT2	Q96KQ7	seq.5843.60	EHMT2	0.757694	0.686328	0.83648	3.84753e-08	1.549e-05
HCC and IH	50	Carbohydrate sulfotransferase 4	Q8NCG5	seq.18876.77	CHST4	1.5616	1.33189	1.83094	4.01135e-08	1.61006e-05
LUNG	545	Thioredoxin-like protein 4A	P83876	seq.21651.9	TXNL4A	1.29545	1.18107	1.42091	4.05011e-08	1.62205e-05
UADT_SQ	146	Aminoacylase-1	Q03154	seq.3343.1	ACY1	1.61156	1.3589	1.91119	4.1369e-08	1.65317e-05
HCC and IH	50	N-acetyl-D-glucosamine kinase	Q9UJ70	seq.3894.15	NAGK	1.97499	1.54851	2.51893	4.17727e-08	1.66565e-05
UADT_SQ	146	Macrophage metalloelastase	P39900	seq.4496.60	MMP12	1.63354	1.3705	1.94706	4.28874e-08	1.70636e-05
COLON	658	Retinoic acid receptor responder protein 2	Q99969	seq.3079.62	RARRES2	1.31156	1.1902	1.4453	4.38235e-08	1.73981e-05
UADT_SQ	146	Matrix-remodeling-associated protein 8:Extracellular domain	Q9BRK3	seq.10521.10	MXRA8	0.611705	0.512969	0.729446	4.43737e-08	1.75783e-05
LUNG	545	Izumo sperm-egg fusion protein 4	Q1ZYL8	seq.20549.1	IZUMO4	1.36515	1.22099	1.52633	4.59134e-08	1.81487e-05
UADT_OT	22	Carbohydrate sulfotransferase 3	Q7LGC8	seq.7189.55	CHST3	1.34517	1.20947	1.49609	4.61825e-08	1.82156e-05
HCC and IH	50	Carboxypeptidase B2	Q96IY4	seq.3518.54	CPB2	0.478084	0.366819	0.623097	4.76387e-08	1.87494e-05
UADT_SQ	146	Epidermal growth factor receptor	P00533	seq.2677.1	EGFR	0.565539	0.460866	0.693987	4.80928e-08	1.88873e-05
HCC and IH	50	Plexin domain-containing protein 2:Extracellular domain	Q6UX71	seq.10576.7	PLXDC2	2.04244	1.58039	2.63959	4.82759e-08	1.89184e-05
LUNG	545	Sulfatase-modifying factor 1	Q8NBK3	seq.6941.11	SUMF1	1.34294	1.20787	1.49311	4.97854e-08	1.94681e-05
LUNG	545	Ubiquitin-conjugating enzyme E2 E1	P51965	seq.14326.4	UBE2E1	1.46479	1.27674	1.68053	5.17851e-08	2.02067e-05
ESOP_OT	42	Complement C1q subcomponent	P02745|P02746|P02747	seq.2753.2	C1QA|C1QB|C1QC	0.673681	0.584352	0.776665	5.25695e-08	2.0469e-05
HCC and IH	50	L-xylulose reductase	Q7Z4W1	seq.17758.79	DCXR	2.39823	1.74982	3.28692	5.35793e-08	2.08177e-05
LUNG	545	Heparan-sulfate 6-O-sulfotransferase 3	Q8IZP7	seq.18896.23	HS6ST3	0.660437	0.56857	0.767149	5.67483e-08	2.2002e-05
ENDOMETRIUM	276	Chondroadherin	O15335	seq.13460.4	CHAD	0.710833	0.628389	0.804093	5.74272e-08	2.21241e-05
HCC and IH	50	Plasma kallikrein	P03952	seq.4152.58	KLKB1	0.502667	0.3921	0.644412	5.72889e-08	2.21241e-05
LUNG	545	Nuclease-sensitive element-binding protein 1	P67809	seq.9751.72	YBX1	1.30984	1.18818	1.44396	5.73438e-08	2.21241e-05
BLOOD_CL	79	Fc receptor-like protein 3	Q96P31	seq.4440.15	FCRL3	1.67244	1.38843	2.01454	6.08777e-08	2.34039e-05
HCC and IH	50	Complement receptor type 1	P17927	seq.19556.12	CR1	2.0012	1.55687	2.57235	6.10241e-08	2.34108e-05
LUNG	545	Tolloid-like protein 1	O43897	seq.6383.90	TLL1	1.42071	1.25084	1.61365	6.48492e-08	2.48259e-05
UADT_SQ	146	Sphingomyelin phosphodiesterase	P17405	seq.10818.36	SMPD1	1.52264	1.30715	1.77365	6.64865e-08	2.53994e-05
COLON	658	IQ domain-containing protein F1	Q8N6M8	seq.7991.54	IQCF1	1.29804	1.18066	1.42708	6.86851e-08	2.61844e-05
BREAST PRE	231	Keratin-associated protein 2-4	Q9BYR9	seq.14615.46	KRTAP2-4	1.49315	1.2907	1.72735	6.93684e-08	2.63897e-05
LUNG	545	CD109 antigen	Q6YHK3	seq.3290.50	CD109	0.755099	0.681798	0.83628	6.97862e-08	2.64933e-05
ENDOMETRIUM	276	C-reactive protein	P02741	seq.4337.49	CRP	1.46838	1.27695	1.68851	7.03411e-08	2.66485e-05
HCC and IH	50	Protein MENT	Q9BUN1	seq.5744.12	MENT	0.395338	0.282027	0.554174	7.22239e-08	2.7305e-05
HCC and IH	50	Plexin-C1	O60486	seq.4564.2	PLXNC1	3.09696	2.05101	4.67631	7.59205e-08	2.86431e-05
BLOOD_CL	79	WD repeat-containing protein 5	P61964	seq.17760.128	WDR5	1.35891	1.21504	1.51982	7.809e-08	2.94007e-05
UADT_SQ	146	3-ketoacyl-CoA thiolase, peroxisomal	P09110	seq.17782.23	ACAA1	1.46036	1.27174	1.67696	8.01874e-08	3.01281e-05
LUNG	545	Glycerol-3-phosphate dehydrogenase [NAD(+)], cytoplasmic	P21695	seq.11081.1	GPD1	1.22	1.13449	1.31195	8.15444e-08	3.0575e-05
HCC and IH	50	Epidermal growth factor receptor kinase substrate 8-like protein 2	Q9H6S3	seq.24891.54	EPS8L2	2.09409	1.59806	2.7441	8.37481e-08	3.13367e-05
LUNG	545	Neurogenic locus notch homolog protein 2	Q04721	seq.8407.84	NOTCH2	0.763297	0.691456	0.842601	8.51252e-08	3.17868e-05
HCC and IH	50	Spondin-2	Q9BUD6	seq.8099.42	SPON2	2.96909	1.99313	4.42292	8.70394e-08	3.24351e-05
LUNG	545	Kallistatin	P29622	seq.3449.58	SERPINA4	0.770013	0.699677	0.847421	8.91388e-08	3.31496e-05
UADT_SQ	146	Desmoglein-2	Q14126	seq.20517.1	DSG2	0.568115	0.461766	0.698958	8.94406e-08	3.31941e-05
ENDOMETRIUM	276	Interleukin-1 receptor antagonist protein	P18510	seq.5353.89	IL1RN	1.27769	1.16788	1.39782	9.04681e-08	3.34392e-05
HCC and IH	50	GrpE protein homolog 1, mitochondrial	Q9HAV7	seq.7113.1	GRPEL1	2.04463	1.57295	2.65775	9.0371e-08	3.34392e-05
UADT_SQ	146	Beta-glucuronidase	P08236	seq.15562.24	GUSB	1.60535	1.34927	1.91004	9.36352e-08	3.45398e-05
HCC and IH	50	Fumarylacetoacetate hydrolase domain-containing protein 2A	Q96GK7	seq.23389.28	FAHD2A	2.39937	1.73996	3.30869	9.38783e-08	3.45596e-05
HCC and IH	50	Sulfhydryl oxidase 1	O00391	seq.6217.23	QSOX1	1.76658	1.43343	2.17716	9.44256e-08	3.46543e-05
LUNG	545	Stromelysin-2	P09238	seq.8479.4	MMP10	1.2557	1.15497	1.36521	9.45159e-08	3.46543e-05
COLON	658	Retinol-binding protein 5	P82980	seq.19241.31	RBP5	1.29873	1.17981	1.42964	9.56709e-08	3.50073e-05
BLOOD_CL	79	Lymphocyte antigen 6 complex locus protein G6c	O95867	seq.6256.9	LY6G6C	1.80937	1.45513	2.24985	9.59734e-08	3.50476e-05
LUNG	545	Neurogenic locus notch homolog protein 1	P46531	seq.5107.7	NOTCH1	0.711391	0.627663	0.806289	9.8106e-08	3.57547e-05
HCC and IH	50	CD48 antigen	P09326	seq.3292.75	CD48	2.5302	1.79841	3.55978	9.8514e-08	3.58318e-05
BLADDER	258	SLIT and NTRK-like protein 4	Q8IW52	seq.7139.14	SLITRK4	0.655809	0.561538	0.765906	9.91368e-08	3.59865e-05
OVERALL	6073	Prosaposin receptor GPR37	O15354	seq.21495.134	GPR37	1.13482	1.08322	1.18888	9.99989e-08	3.62272e-05
UADT_SQ	146	Neural cell adhesion molecule 1	P13591	seq.20161.41	NCAM1	0.618675	0.518372	0.738386	1.0342e-07	3.73924e-05
HCC and IH	50	Lysosomal alpha-glucosidase	P10253	seq.9385.4	GAA	3.11412	2.04871	4.73358	1.05437e-07	3.80459e-05
HCC and IH	50	Tetratricopeptide repeat protein 36	A6NLP5	seq.24662.78	TTC36	1.61933	1.35551	1.9345	1.08114e-07	3.89351e-05
ESOP_OT	42	Acyl-CoA-binding domain-containing protein 4	Q8NC06	seq.24686.19	ACBD4	1.56071	1.32429	1.83934	1.08806e-07	3.90298e-05
LUNG	545	Alkaline phosphatase, placental-like	P10696	seq.6706.18	ALPG	1.19577	1.11943	1.27732	1.08642e-07	3.90298e-05
LUNG	545	Secreted frizzled-related protein 3	Q92765	seq.13740.51	FRZB	0.741688	0.664242	0.828163	1.09044e-07	3.90384e-05
UADT_SQ	146	Tripeptidyl-peptidase 1	O14773	seq.17691.1	TPP1	1.31397	1.18799	1.4533	1.09675e-07	3.91237e-05
ESOP_OT	42	Inhibin a subunit	P05111	seq.25921.3	INHA	1.47094	1.27565	1.69613	1.09712e-07	3.91237e-05
UADT_SQ	146	Fibulin-1	P23142	seq.6470.19	FBLN1	0.60541	0.502991	0.728684	1.11258e-07	3.95975e-05
HCC and IH	50	Matrix metalloproteinase-19	Q99542	seq.6425.87	MMP19	2.11125	1.60204	2.78232	1.11624e-07	3.96503e-05
BLOOD_CL	79	Histone-binding protein RBBP4	Q09028	seq.15331.47	RBBP4	1.67362	1.38343	2.02469	1.15384e-07	4.07836e-05
HCC and IH	50	Hydroxyacid oxidase 1	Q9UJM8	seq.17768.50	HAO1	1.80488	1.45084	2.24531	1.15486e-07	4.07836e-05
LUNG	545	Neutrophil collagenase	P22894	seq.9172.69	MMP8	1.37543	1.2225	1.54749	1.15383e-07	4.07836e-05
ENDOMETRIUM	276	Endothelial cell-derived lipase	Q9Y5X9	seq.23148.100	LIPG	1.46665	1.27297	1.6898	1.15824e-07	4.0824e-05
GB and EH	33	Protein naked cuticle homolog 2	Q969F2	seq.22514.12	NKD2	1.27523	1.16556	1.39521	1.16354e-07	4.09317e-05
BLOOD_CL	79	Complement receptor type 2	P20023	seq.15570.99	CR2	1.80964	1.45309	2.25367	1.17204e-07	4.11513e-05
LUNG	545	Gelsolin	P06396	seq.16607.78	GSN	0.745611	0.668822	0.831215	1.1977e-07	4.19714e-05
BLADDER	258	Protocadherin-17	O14917	seq.21395.23	PCDH17	0.675209	0.583803	0.780926	1.21032e-07	4.23321e-05
UADT_SQ	146	Insulin-like growth factor-binding protein 4	P22692	seq.2950.57	IGFBP4	1.48551	1.28285	1.72019	1.2327e-07	4.30324e-05
BLOOD_NH	268	Mannosyl-oligosaccharide 1,2-alpha-mannosidase IB	O60476	seq.9077.10	MAN1A2	1.36632	1.21699	1.53398	1.25282e-07	4.36512e-05
BLADDER	258	Polymeric immunoglobulin receptor	P01833	seq.3216.2	PIGR	1.39225	1.23145	1.57405	1.25732e-07	4.37243e-05
COLON	658	Translationally-controlled tumor protein	P13693	seq.14072.9	TPT1	1.29105	1.17427	1.41944	1.28431e-07	4.45777e-05
LUNG	545	ADP-ribosylation factor-like protein 5B	Q96KC2	seq.17404.5	ARL5B	1.23455	1.14164	1.33503	1.3051e-07	4.52132e-05
BLOOD_CL	79	Sialic acid-binding Ig-like lectin 6	O43699	seq.2741.22	SIGLEC6	1.55753	1.32114	1.83621	1.31919e-07	4.56148e-05
HCC and IH	50	Serine protease HTRA2, mitochondrial	O43464	seq.3317.33	HTRA2	2.55887	1.80479	3.62802	1.32913e-07	4.58712e-05
OVERALL	6073	Prostate-specific antigen	P07288	seq.13699.6	KLK3	1.14491	1.08875	1.20396	1.33531e-07	4.59976e-05
LUNG	545	Ena/VASP-like protein	Q9UI08	seq.11656.110	EVL	1.28917	1.17298	1.41688	1.36036e-07	4.67722e-05
UADT_SQ	146	Contactin-1	Q12860	seq.2974.61	CNTN1	0.565989	0.458001	0.699438	1.36696e-07	4.69105e-05
HCC and IH	50	Ectonucleoside triphosphate diphosphohydrolase 1	P49961	seq.7999.23	ENTPD1	1.69823	1.39453	2.06806	1.37773e-07	4.7191e-05
HCC and IH	50	Angiopoietin-2	O15123	seq.13660.76	ANGPT2	2.44935	1.75508	3.41825	1.3804e-07	4.71939e-05
ESOP_OT	42	B-cell lymphoma 6 protein	P41182	seq.13111.79	BCL6	1.30078	1.17952	1.4345	1.38572e-07	4.72871e-05
UADT_SQ	146	Ciliary neurotrophic factor receptor subunit alpha	P26992	seq.2711.6	CNTFR	0.603612	0.500225	0.728368	1.38992e-07	4.73417e-05
LUNG	545	Cystatin-M	Q15828	seq.14711.27	CST6	0.740171	0.661725	0.827917	1.4108e-07	4.79631e-05
BLOOD_CL	79	U1 small nuclear ribonucleoprotein A	P09012	seq.12678.66	SNRPA	1.69585	1.39301	2.06453	1.42062e-07	4.81487e-05
HCC and IH	50	Kazal-type serine protease inhibitor domain-containing protein 1	Q96I82	seq.7144.234	KAZALD1	2.2654	1.67059	3.07198	1.42154e-07	4.81487e-05
STOMACH	223	Macrophage metalloelastase	P39900	seq.4496.60	MMP12	1.4538	1.26459	1.67133	1.44182e-07	4.8745e-05
LUNG	545	Nectin-1, isoform gamma:Extracellular domain	Q15223	seq.20584.4	NECTIN1	0.74524	0.667888	0.83155	1.44662e-07	4.88168e-05
LUNG	545	ERO1-like protein beta	Q86YB8	seq.7994.41	ERO1B	1.28202	1.16861	1.40643	1.46292e-07	4.92755e-05
COLON	658	Ribosome-recycling factor, mitochondrial	Q96E11	seq.12355.223	MRRF	1.18453	1.11198	1.26182	1.50787e-07	5.06958e-05
COLON	658	Matrix-remodeling-associated protein 8:Extracellular domain	Q9BRK3	seq.10521.10	MXRA8	0.776613	0.706665	0.853484	1.52161e-07	5.09699e-05
LUNG	545	SAM domain-containing protein SAMSN-1	Q9NSI8	seq.21196.29	SAMSN1	1.28564	1.17052	1.41207	1.52116e-07	5.09699e-05
OVERALL	6073	Anthrax toxin receptor 2	P58335	seq.15559.5	ANTXR2	0.882404	0.842131	0.924603	1.52899e-07	5.11228e-05
HCC and IH	50	C-C motif chemokine 15	Q16663	seq.18289.16	CCL15	1.66162	1.37431	2.00898	1.58207e-07	5.27042e-05
LUNG	545	Coagulation factor IX	P00740	seq.4876.32	F9	1.34707	1.20509	1.50579	1.58128e-07	5.27042e-05
BREAST PRE	231	Small ubiquitin-related modifier 2	P61956	seq.19555.1	SUMO2	0.572196	0.464347	0.705095	1.61243e-07	5.36176e-05
COLON	658	Transcription elongation factor A protein-like 8	Q8IYN2	seq.19109.32	TCEAL8	1.21041	1.12693	1.30008	1.62794e-07	5.40347e-05
LUNG	545	Histone-lysine N-methyltransferase EHMT2	Q96KQ7	seq.5843.60	EHMT2	0.736142	0.656347	0.825638	1.66686e-07	5.52262e-05
OVERALL	6073	Retinol-binding protein 5	P82980	seq.19241.31	RBP5	1.14201	1.08658	1.20028	1.69084e-07	5.5919e-05
UADT_OT	22	Long-chain specific acyl-CoA dehydrogenase, mitochondrial	P28330	seq.17857.6	ACADL	1.18815	1.11379	1.26748	1.71389e-07	5.65786e-05
HCC and IH	50	Interleukin-1 receptor type 1	P14778	seq.2991.9	IL1R1	2.2547	1.66218	3.05844	1.72655e-07	5.68936e-05
LUNG	545	Alcohol dehydrogenase class 4 mu/sigma chain	P40394	seq.11377.19	ADH7	1.23734	1.14231	1.34027	1.75685e-07	5.77873e-05
HCC and IH	50	Carbonic anhydrase 6	P23280	seq.13747.9	CA6	0.53882	0.42721	0.679587	1.77147e-07	5.81632e-05
UADT_SQ	146	BPI fold-containing family B member 1	Q8TDL5	seq.15367.38	BPIFB1	1.54996	1.31482	1.82716	1.78476e-07	5.84943e-05
BLOOD_MM	116	T-lymphocyte surface antigen Ly-9	Q9HBG7	seq.3324.51	LY9	1.60346	1.34282	1.91471	1.82043e-07	5.95562e-05
LUNG	545	Leucine-rich repeat transmembrane neuronal protein 2	O43300	seq.6904.14	LRRTM2	0.678329	0.586259	0.784857	1.83722e-07	5.99977e-05
HCC and IH	50	Lymphocyte activation gene 3 protein	P18627	seq.9950.229	LAG3	2.09822	1.58792	2.77251	1.86293e-07	6.07286e-05
UADT_SQ	146	Sushi, von Willebrand factor type A, EGF and pentraxin domain-containing protein 1:Sushi 15-18	Q4LDE5	seq.11109.56	SVEP1	1.57766	1.32892	1.87295	1.90277e-07	6.19163e-05
HCC and IH	50	Dihydropteridine reductase	P09417	seq.11257.1	QDPR	2.68912	1.85255	3.90346	1.96215e-07	6.37349e-05
UADT_SQ	146	NADPH--cytochrome P450 reductase	P16435	seq.2731.29	POR	1.42078	1.24466	1.62183	1.97967e-07	6.41896e-05
UADT_SQ	146	Netrin receptor UNC5D	Q6UXZ4	seq.16307.22	UNC5D	0.583779	0.476568	0.715108	2.00344e-07	6.4845e-05
LUNG	545	Anthrax toxin receptor 2	P58335	seq.15559.5	ANTXR2	0.769184	0.696695	0.849214	2.03133e-07	6.5631e-05
STOMACH	223	Transcription elongation factor A protein-like 4	Q96EI5	seq.23250.3	TCEAL4	1.21284	1.12769	1.30442	2.04013e-07	6.57988e-05
KIDNEY	182	Growth/differentiation factor 15	Q99988	seq.4374.45	GDF15	1.57046	1.32449	1.8621	2.06149e-07	6.63701e-05
OVERALL	6073	Netrin receptor UNC5D	Q6UXZ4	seq.5140.56	UNC5D	0.861142	0.813897	0.91113	2.07073e-07	6.65501e-05
COLON	658	Coiled-coil domain-containing protein 126	Q96EE4	seq.6388.21	CCDC126	0.773183	0.70155	0.852131	2.15028e-07	6.8985e-05
HCC and IH	50	Cathepsin D	P07339	seq.5508.62	CTSD	1.67432	1.37795	2.03444	2.15456e-07	6.90007e-05
BLADDER	258	NT-3 growth factor receptor	Q16288	seq.2658.27	NTRK3	0.68331	0.591668	0.789145	2.18196e-07	6.97557e-05
BLOOD_CL	79	Pre-mRNA-splicing factor 18	Q99633	seq.24698.12	PRPF18	1.76213	1.42224	2.18325	2.19955e-07	7.01949e-05
UADT_SQ	146	Sulfhydryl oxidase 1	O00391	seq.6217.23	QSOX1	1.34774	1.20375	1.50896	2.25821e-07	7.1941e-05
KIDNEY	182	Renin	P00797	seq.3396.54	REN	1.56334	1.31998	1.85157	2.26976e-07	7.21827e-05
LUNG	545	Uridine phosphorylase 1	Q16831	seq.19448.104	UPP1	1.26198	1.15546	1.37832	2.31755e-07	7.35741e-05
OVERALL	6073	IGF-like family receptor 1	Q9H665	seq.7244.16	IGFLR1	1.12614	1.07654	1.17802	2.34852e-07	7.44276e-05
BLADDER	258	SPARC-like protein 1	Q14515	seq.13707.27	SPARCL1	0.669998	0.575584	0.779898	2.36775e-07	7.48197e-05
COLON	658	Espin	B1AK53	seq.24957.6	B1AK53	1.27557	1.16309	1.39893	2.3691e-07	7.48197e-05
BLOOD_MM	116	Fc receptor-like B	Q6BAA4	seq.15583.18	FCRLB	1.44449	1.25633	1.66083	2.40882e-07	7.59424e-05
HCC and IH	50	Nectin-1, isoform gamma:Extracellular domain	Q15223	seq.20584.4	NECTIN1	2.15763	1.61144	2.88896	2.41866e-07	7.6121e-05
UADT_SQ	146	Ephrin type-A receptor 4	P54764	seq.16288.17	EPHA4	0.598353	0.492279	0.727284	2.48961e-07	7.82189e-05
HCC and IH	50	Dolichyl-diphosphooligosaccharide--protein glycosyltransferase subunit 1:Cytoplasmic domain	P04843	seq.10490.3	RPN1	1.40547	1.23493	1.59956	2.50644e-07	7.86122e-05
HCC and IH	50	Protein FAM3B	P58499	seq.5618.50	FAM3B	1.75359	1.41649	2.17091	2.51326e-07	7.86904e-05
LUNG	545	NGFI-A-binding protein 1	Q13506	seq.13933.276	NAB1	1.32858	1.19255	1.48012	2.52956e-07	7.88333e-05
BLOOD_MM	116	Carcinoembryonic antigen-related cell adhesion molecule 16	Q2WEN9	seq.24299.1	CEACAM16	1.25751	1.1526	1.37197	2.52942e-07	7.88333e-05
OVERALL	6073	Beta-1,4-galactosyltransferase 2	O60909	seq.9595.11	B4GALT2	0.872468	0.828368	0.918915	2.5308e-07	7.88333e-05
BLOOD_CL	79	Deoxycytidine kinase	P27707	seq.9836.20	DCK	1.30991	1.18209	1.45155	2.55672e-07	7.95049e-05
UADT_SQ	146	Insulin-like growth factor-binding protein 5	P24593	seq.2685.21	IGFBP5	0.590221	0.482952	0.721317	2.57487e-07	7.9933e-05
OVERALL	6073	Aminoacylase-1	Q03154	seq.3343.1	ACY1	1.13567	1.08199	1.19201	2.60424e-07	8.07071e-05
THYROID	114	Homeobox protein HMX3	A6NHT5	seq.24418.14	HMX3	1.16361	1.09838	1.23271	2.62923e-07	8.13431e-05
HCC and IH	50	Ectonucleotide pyrophosphatase/phosphodiesterase family member 7	Q6UWV6	seq.4435.66	ENPP7	2.52495	1.77455	3.59267	2.63983e-07	8.15326e-05
HCC and IH	50	Collagen alpha-1(XIII) chain	Q5TAT6	seq.6570.1	COL13A1	0.374438	0.257547	0.54438	2.67559e-07	8.24975e-05
HCC and IH	50	Follistatin-related protein 1	Q12841	seq.13112.179	FSTL1	2.16578	1.61311	2.9078	2.73147e-07	8.4078e-05
COLON	658	Acetyl-CoA acetyltransferase, mitochondrial	P24752	seq.19197.95	ACAT1	1.30114	1.17689	1.43851	2.73713e-07	8.41102e-05
UADT_SQ	146	Secreted frizzled-related protein 4	Q6FHJ7	seq.9284.25	SFRP4	0.587937	0.480122	0.719961	2.76353e-07	8.47786e-05
LUNG	545	Regenerating islet-derived protein 3-alpha	Q06141	seq.15304.1	REG3A	1.26818	1.15829	1.3885	2.78262e-07	8.52207e-05
LUNG	545	R-spondin-1	Q2MKA7	seq.16614.27	RSPO1	1.21784	1.1296	1.31297	2.81405e-07	8.59166e-05
LUNG	545	C-C motif chemokine 17	Q92583	seq.3519.3	CCL17	1.25798	1.15247	1.37313	2.81477e-07	8.59166e-05
LUNG	545	Myosin light polypeptide 4	P12829	seq.20107.11	MYL4	0.715201	0.629228	0.812921	2.90053e-07	8.83861e-05
BLADDER	258	Alkaline phosphatase, placental type	P05187	seq.7813.6	ALPP	1.32299	1.18878	1.47234	2.91565e-07	8.86986e-05
HCC and IH	50	Keratocan	O60938	seq.10758.2	KERA	2.77022	1.87648	4.08962	2.9444e-07	8.94238e-05
UADT_SQ	146	Complement factor D	P00746	seq.13678.169	CFD	0.549133	0.436518	0.6908	3.07232e-07	9.31535e-05
BLOOD_CL	79	Gamma-interferon-inducible protein 16:Isoform 2, Hematopoietic expression, interferon-inducible nature, and nuclear localization 1	Q16666	seq.13940.19	IFI16	1.72872	1.40181	2.13187	3.08448e-07	9.33671e-05
BLOOD_CL	79	Switch-associated protein 70	Q9UH65	seq.13552.7	SWAP70	1.66705	1.37066	2.02754	3.10981e-07	9.39777e-05
HCC and IH	50	Fumarylacetoacetase	P16930	seq.11424.4	FAH	2.3879	1.71067	3.33326	3.13789e-07	9.46691e-05
LUNG	545	Interleukin-27 subunit beta	Q14213	seq.10851.77	EBI3	0.764114	0.68923	0.847134	3.1793e-07	9.57599e-05
OVERALL	6073	Matrix-remodeling-associated protein 8:Extracellular domain	Q9BRK3	seq.10521.10	MXRA8	0.880353	0.83836	0.924448	3.21449e-07	9.66603e-05
OVERALL	6073	Seizure 6-like protein	Q9BYH1	seq.19563.3	SEZ6L	0.870269	0.825098	0.917913	3.22694e-07	9.66681e-05
HCC and IH	50	Macrophage mannose receptor 1	P22897	seq.2637.77	MRC1	2.30686	1.67409	3.17879	3.222e-07	9.66681e-05
UADT_SQ	146	Coiled-coil domain-containing protein 126	Q96EE4	seq.6388.21	CCDC126	0.54603	0.432925	0.688685	3.23067e-07	9.66681e-05
BREAST PRE	231	Lengsin	Q5TDP6	seq.24499.36	LGSN	1.36886	1.21342	1.54422	3.30097e-07	9.86098e-05
LUNG	545	Chloride intracellular channel protein 3	O95833	seq.24693.5	CLIC3	1.35673	1.2067	1.52542	3.35294e-07	9.99982e-05
LUNG	545	Contactin-3	Q9P232	seq.20586.18	CNTN3	0.702272	0.613112	0.804398	3.35898e-07	0.000100015
UADT_SQ	146	Prokineticin-2	Q9HC23	seq.10754.113	PROK2	1.47929	1.27266	1.71947	3.37813e-07	0.000100421
COLON	658	Aldo-keto reductase family 1 member C4	P17516	seq.18397.5	AKR1C4	1.26777	1.15729	1.3888	3.39138e-07	0.000100651
OVERALL	6073	RGM domain family member B	Q6NW40	seq.3331.8	RGMB	0.878786	0.836192	0.92355	3.44209e-07	0.000101989
UADT_SQ	146	Periostin	Q15063	seq.3457.57	POSTN	0.618924	0.514564	0.744451	3.53833e-07	0.000104671
HCC and IH	50	Sphingomyelin phosphodiesterase	P17405	seq.10818.36	SMPD1	1.90926	1.48831	2.44928	3.59844e-07	0.000106276
BLOOD_NH	268	Interleukin-23	P29460|Q9NPF7	seq.10365.132	IL12B|IL23A	1.32952	1.19138	1.48368	3.60564e-07	0.000106317
LUNG	545	Insulin-like growth factor-binding protein 6	P24592	seq.2686.67	IGFBP6	0.737788	0.656156	0.829575	3.71236e-07	0.000109287
KIDNEY	182	Immunoglobulin superfamily DCC subclass member 4	Q8TDY8	seq.9793.145	IGDCC4	0.647705	0.547734	0.765923	3.81932e-07	0.000112254
OVERALL	6073	Mucin-16	Q8WXI7	seq.15565.102	MUC16	1.12583	1.07548	1.17854	3.82575e-07	0.000112262
LUNG	545	Solute carrier family 35 member G2	Q8TBE7	seq.13501.10	SLC35G2	1.31185	1.18131	1.45681	3.85599e-07	0.000112934
UADT_SQ	146	Alkaline phosphatase, placental-like	P10696	seq.6715.63	ALPG	1.38017	1.2187	1.56303	3.86105e-07	0.000112934
LUNG	545	Myeloblastin	P24158	seq.3514.49	PRTN3	1.30293	1.17636	1.44312	3.86826e-07	0.000112964
LUNG	545	Periostin	Q15063	seq.6645.53	POSTN	0.736183	0.654025	0.828662	3.91652e-07	0.00011419
THYROID	114	Submaxillary gland androgen-regulated protein 3A	Q99954	seq.7838.27	SMR3A	1.22767	1.13412	1.32893	3.92581e-07	0.000114278
OVERALL	6073	Keratin-associated protein 2-4	Q9BYR9	seq.14615.46	KRTAP2-4	1.12832	1.07689	1.1822	3.93539e-07	0.000114374
HCC and IH	50	Leukemia inhibitory factor receptor	P42702	seq.5837.49	LIFR	2.87727	1.91188	4.33011	4.02776e-07	0.000116872
ESOP_OT	42	Myeloid-derived growth factor	Q969H8	seq.9248.36	MYDGF	1.25253	1.14802	1.36657	4.0855e-07	0.000118359
OVERALL	6073	Complement C1q-like protein 3	Q5VWW1	seq.21707.15	C1QL3	0.86599	0.819058	0.915612	4.16566e-07	0.00012049
LUNG	545	Tripeptidyl-peptidase 1	O14773	seq.17691.1	TPP1	1.20511	1.12106	1.29546	4.23136e-07	0.000122196
HCC and IH	50	Scavenger receptor class F member 2:Extracellular domain	Q96GP6	seq.8956.96	SCARF2	2.12019	1.58434	2.83728	4.28588e-07	0.000123575
ENDOMETRIUM	276	Chordin-like protein 2	Q6WN34	seq.6086.15	CHRDL2	1.37073	1.21297	1.54901	4.30802e-07	0.000124017
OVERALL	6073	Histone-lysine N-methyltransferase EHMT2	Q96KQ7	seq.5843.60	EHMT2	0.881575	0.839474	0.925788	4.4521e-07	0.000127963
ESOP_OT	42	DnaJ homolog subfamily B member 3	Q8WWF6	seq.23252.4	DNAJB3	1.43141	1.24533	1.64529	4.46641e-07	0.000128172
LUNG	545	Mannan-binding lectin serine protease 1:Mannan-binding lectin serine protease 1 heavy chain	P48740	seq.8091.16	MASP1	0.728109	0.643694	0.823595	4.49091e-07	0.000128672
OVERALL	6073	Heparin cofactor 2	P05546	seq.3316.58	SERPIND1	1.12855	1.07677	1.18283	4.5057e-07	0.000128691
HCC and IH	50	Follistatin-related protein 3	O95633	seq.3438.10	FSTL3	2.28111	1.65592	3.14232	4.50472e-07	0.000128691
HCC and IH	50	Afamin	P43652	seq.18196.8	AFM	2.35902	1.69008	3.29273	4.54975e-07	0.000129746
LUNG	545	Protein FAM163B	P0C2L3	seq.10880.38	FAM163B	1.17832	1.10551	1.25591	4.5887e-07	0.000130652
LUNG	545	P-selectin	P16109	seq.4154.57	SELP	1.41239	1.23495	1.61532	4.63226e-07	0.000131687
HCC and IH	50	CD81 antigen	P60033	seq.20574.8	CD81	1.31699	1.18325	1.46585	4.66317e-07	0.000132359
RECTUM	319	Fibroblast growth factor receptor substrate 2	Q8WU20	seq.13025.4	FRS2	1.16705	1.09898	1.23933	4.69182e-07	0.000132965
LUNG	545	Inhibin beta A chain	P08476	seq.13738.8	INHBA	1.31811	1.18381	1.46765	4.71083e-07	0.000133297
LUNG	545	15 kDa selenoprotein	O60613	seq.20087.3	SELENOF	0.754859	0.676611	0.842156	4.73418e-07	0.00013375
MELANOMA	288	Inactive serine protease 35	Q8N3Z0	seq.9983.97	PRSS35	1.2493	1.1456	1.36238	4.78997e-07	0.000135117
HCC and IH	50	Growth arrest-specific protein 2	O43903	seq.23394.125	GAS2	2.03467	1.5428	2.68336	4.88005e-07	0.000137445
HCC and IH	50	Granzyme A	P12544	seq.3440.7	GZMA	1.84138	1.45148	2.33602	4.9254e-07	0.000138294
UADT_SQ	146	Fructose-1,6-bisphosphatase 1	P09467	seq.7206.20	FBP1	1.53385	1.29832	1.8121	4.92066e-07	0.000138294
HCC and IH	50	Collagen triple helix repeat-containing protein 1	Q96CG8	seq.15467.10	CTHRC1	0.467955	0.348062	0.629145	4.94275e-07	0.000138568
LUNG	545	Protein disulfide-isomerase	P07237	seq.11450.110	P4HB	1.18989	1.1119	1.27336	4.99749e-07	0.000139887
HCC and IH	50	Hepatocyte nuclear factor 4-alpha	P41235	seq.10041.3	HNF4A	0.437806	0.317179	0.604308	5.09003e-07	0.000141937
UADT_SQ	146	CMRF35-like molecule 9	Q6UXG3	seq.20585.5	CD300LG	0.593199	0.483829	0.727291	5.10188e-07	0.000141937
ENDOMETRIUM	276	Tissue-type plasminogen activator	P00750	seq.2212.69	PLAT	1.5019	1.28148	1.76023	5.09234e-07	0.000141937
LUNG	545	G antigen 2	Q13066	seq.25413.80	GAGE2B	1.31832	1.18355	1.46845	5.09875e-07	0.000141937
LUNG	545	SPARC-related modular calcium-binding protein 1	Q9H4F8	seq.5694.57	SMOC1	0.722989	0.637022	0.820557	5.11053e-07	0.000141961
HCC and IH	50	Golgi membrane protein 1	Q8NBJ4	seq.8983.7	GOLM1	1.86065	1.45999	2.37127	5.2034e-07	0.000144321
ESOP_OT	42	Glutamine--fructose-6-phosphate aminotransferase [isomerizing] 2	O94808	seq.23669.20	GFPT2	1.69344	1.37848	2.08037	5.24296e-07	0.000145197
HCC and IH	50	Afamin	P43652	seq.4763.31	AFM	1.97292	1.51281	2.57298	5.29006e-07	0.000146279
HCC and IH	50	Netrin-4	Q9HB63	seq.3327.27	NTN4	2.14316	1.59087	2.88717	5.339e-07	0.000147409
KIDNEY	182	Tetranectin	P05452	seq.5701.81	CLEC3B	0.639716	0.537196	0.7618	5.35518e-07	0.000147409
HCC and IH	50	RING finger protein 148:region 1	Q8N7C7	seq.7742.11	RNF148	1.23665	1.13811	1.34373	5.34866e-07	0.000147409
UADT_SQ	146	Transforming growth factor beta receptor type 3	Q03167	seq.3009.3	TGFBR3	0.636629	0.533571	0.759593	5.39034e-07	0.000148153
HCC and IH	50	Glycerol-3-phosphate dehydrogenase [NAD(+)], cytoplasmic	P21695	seq.11081.1	GPD1	1.89551	1.47599	2.43426	5.43037e-07	0.000148901
HCC and IH	50	Cytochrome P450 2C19	P33261	seq.25464.1	CYP2C19	1.74264	1.40233	2.16554	5.43391e-07	0.000148901
HCC and IH	50	Serine hydroxymethyltransferase, cytosolic	P34896	seq.12334.25	SHMT1	2.67042	1.81825	3.92199	5.47834e-07	0.000149894
OVERALL	6073	Leukocyte immunoglobulin-like receptor subfamily A member 5	A6NI73	seq.7787.25	LILRA5	1.12815	1.07615	1.18267	5.50668e-07	0.000150443
LUNG	545	Gamma-aminobutyric acid receptor-associated protein	O95166	seq.17735.130	GABARAP	1.27979	1.16199	1.40954	5.52112e-07	0.000150612
UADT_SQ	146	Coagulation factor IXab	P00740	seq.5307.12	F9	1.89173	1.47385	2.42809	5.56714e-07	0.00015164
HCC and IH	50	Interleukin-1 Receptor accessory protein	Q9NPH3	seq.2630.12	IL1RAP	0.356192	0.237737	0.533667	5.6049e-07	0.000152441
OVERALL	6073	Neuronal growth regulator 1	Q7Z3B1	seq.13109.82	NEGR1	0.880176	0.837221	0.925333	5.73362e-07	0.000155709
HCC and IH	50	Interleukin-15 receptor subunit alpha	Q13261	seq.14054.17	IL15RA	2.32667	1.6704	3.24077	5.89343e-07	0.000159669
HCC and IH	50	Toll-like receptor 4:Lymphocyte antigen 96 complex	O00206|Q9Y6Y9	seq.3647.49	TLR4|LY96	1.89779	1.4759	2.44029	5.89695e-07	0.000159669
LUNG	545	Tartrate-resistant acid phosphatase type 5	P13686	seq.3232.28	ACP5	1.32887	1.18848	1.48585	6.00129e-07	0.000162253
OVERALL	6073	Coiled-coil domain-containing protein 126	Q96EE4	seq.6388.21	CCDC126	0.884057	0.84229	0.927894	6.01278e-07	0.000162323
BLOOD_CL	79	Inhibin a subunit	P05111	seq.25921.3	INHA	1.29262	1.16857	1.42983	6.14657e-07	0.000165689
HCC and IH	50	Carbonic anhydrase 6	P23280	seq.3352.80	CA6	0.564492	0.450831	0.706809	6.19831e-07	0.000166837
STOMACH	223	Epidermal growth factor receptor	P00533	seq.2677.1	EGFR	0.663109	0.564182	0.779384	6.23529e-07	0.000167585
HCC and IH	50	Matrilysin	P09237	seq.2789.26	MMP7	2.08596	1.56212	2.78545	6.25471e-07	0.000167859
UADT_SQ	146	Cystatin-SA	P09228	seq.4324.33	CST2	0.589237	0.478557	0.725516	6.26629e-07	0.000167923
BLOOD_NH	268	Tumor necrosis factor receptor superfamily member 1B	P20333	seq.8368.102	TNFRSF1B	1.42681	1.24045	1.64117	6.4434e-07	0.000172415
BLADDER	258	BPI fold-containing family B member 1	Q8TDL5	seq.11246.3	BPIFB1	1.46207	1.25881	1.69814	6.56131e-07	0.000173965
OVERALL	6073	GTP cyclohydrolase I feedback regulatory protein	P30047	seq.21118.48	GCHFR	1.12307	1.07286	1.17563	6.56708e-07	0.000173965
HCC and IH	50	Aspartoacylase-2	Q96HD9	seq.21781.9	ACY3	1.53487	1.29645	1.81713	6.54663e-07	0.000173965
HCC and IH	50	Insulin-like growth factor-binding protein 3	P17936	seq.2571.12	IGFBP3	0.525952	0.40832	0.677472	6.53493e-07	0.000173965
ENDOMETRIUM	276	Reticulon-4 receptor	Q9BZR6	seq.5105.2	RTN4R	1.41144	1.23222	1.61673	6.55478e-07	0.000173965
HCC and IH	50	Lysosomal Pro-X carboxypeptidase	P42785	seq.5722.78	PRCP	2.56146	1.76832	3.71034	6.51852e-07	0.000173965
COLON	658	Cartilage oligomeric matrix protein	P49747	seq.8043.153	COMP	0.790019	0.719945	0.866913	6.56815e-07	0.000173965
BLOOD_NH	268	Lymphocyte activation gene 3 protein	P18627	seq.9950.229	LAG3	1.40346	1.22796	1.60405	6.59633e-07	0.000174458
RECTUM	319	7,8-dihydro-8-oxoguanine triphosphatase	P36639	seq.19206.20	NUDT1	0.617306	0.510412	0.746585	6.61166e-07	0.00017461
COLON	658	Alcohol dehydrogenase 4	P08319	seq.8325.37	ADH4	1.26094	1.15076	1.38167	6.69575e-07	0.000176575
MELANOMA	288	Casein kinase II subunit alpha	P68400	seq.3427.63	CSNK2A1	1.30172	1.17314	1.44439	6.71742e-07	0.00017689
OVERALL	6073	Osteomodulin	Q99983	seq.5725.1	OMD	0.880955	0.83799	0.926122	6.74474e-07	0.000177354
HCC and IH	50	Vascular non-inflammatory molecule 2	O95498	seq.15480.2	VNN2	2.16326	1.59473	2.93446	7.04764e-07	0.000184872
LUNG	545	Desmoglein-2	Q14126	seq.9484.75	DSG2	0.732262	0.647422	0.82822	7.05094e-07	0.000184872
LUNG	545	Glycerol-3-phosphate phosphatase	A6NDG6	seq.18235.16	PGP	1.30683	1.17567	1.45263	7.08646e-07	0.000185536
UADT_SQ	146	WAP four-disulfide core domain protein 2	Q14508	seq.11388.75	WFDC2	1.5502	1.30355	1.84352	7.11291e-07	0.000185961
KIDNEY	182	Retinoic acid receptor responder protein 2	Q99969	seq.3079.62	RARRES2	1.49675	1.2761	1.75556	7.18967e-07	0.000187699
HCC and IH	50	Ethylmalonyl-CoA decarboxylase	Q9NTX5	seq.20952.15	ECHDC1	2.32078	1.66343	3.23789	7.23222e-07	0.000188539
UADT_SQ	146	Interleukin-2 receptor subunit beta	P14784	seq.9343.16	IL2RB	0.550127	0.434286	0.696867	7.27738e-07	0.000189446
LUNG	545	Protein N-terminal asparagine amidohydrolase	Q96AB6	seq.23524.2	NTAN1	1.17119	1.10019	1.24678	7.32924e-07	0.000190524
BREAST PRE	231	C-X-C motif chemokine 13	O43927	seq.3487.32	CXCL13	1.29462	1.16881	1.43396	7.39521e-07	0.000191965
KIDNEY	182	Insulin-like growth factor-binding protein 4	P22692	seq.2950.57	IGFBP4	1.42408	1.23806	1.63805	7.41622e-07	0.000192236
COLON	658	3-ketoacyl-CoA thiolase, peroxisomal	P09110	seq.17782.23	ACAA1	1.23216	1.13439	1.33834	7.43032e-07	0.000192328
ESOP_OT	42	Immunoglobulin G	P01857	seq.2744.57	IGHG1	0.582201	0.469901	0.721339	7.51273e-07	0.000194185
LUNG	545	Secretory phospholipase A2 receptor	Q13018	seq.10916.44	PLA2R1	0.774414	0.699787	0.856999	7.61755e-07	0.000196616
COLON	658	Cartilage acidic protein 1	Q9NQ79	seq.5632.6	CRTAC1	0.784788	0.712906	0.863918	7.63317e-07	0.00019674
LUNG	545	Lysozyme C	P61626	seq.4920.10	LYZ	1.18101	1.10557	1.2616	7.81063e-07	0.00020103
HCC and IH	50	Stem cell growth factor-alpha	Q9Y240	seq.4500.50	CLEC11A	2.16813	1.59477	2.94764	7.87502e-07	0.000202401
COLON	658	Anthrax toxin receptor 1	Q9H6X2	seq.10464.6	ANTXR1	0.768742	0.69254	0.853328	7.88925e-07	0.000202481
LUNG	545	39S ribosomal protein L21, mitochondrial	Q7Z2W9	seq.8942.2	MRPL21	1.32959	1.18741	1.48878	7.92716e-07	0.000203168
KIDNEY	182	Anthrax toxin receptor 2	P58335	seq.15559.5	ANTXR2	0.668373	0.569569	0.784317	7.9464e-07	0.000203375
OVERALL	6073	Thioredoxin-like protein 4A	P83876	seq.21651.9	TXNL4A	1.12395	1.07299	1.17733	7.98584e-07	0.000204098
HCC and IH	50	Vascular adhesion protein-1	Q16853	seq.21491.7	AOC3	2.32114	1.66137	3.24291	8.00268e-07	0.000204242
HCC and IH	50	Tumor necrosis factor receptor superfamily member 1B	P20333	seq.8368.102	TNFRSF1B	2.21755	1.6162	3.04264	8.02997e-07	0.000204652
ESOP_OT	42	Cytohesin-2	Q99418	seq.12533.135	CYTH2	1.29414	1.16815	1.43372	8.05076e-07	0.000204895
HCC and IH	50	Vitamin K-dependent protein C	P04070	seq.2961.1	PROC	0.446941	0.324549	0.615487	8.10473e-07	0.000205981
OVERALL	6073	Epidermal growth factor receptor	P00533	seq.2677.1	EGFR	0.876633	0.831941	0.923726	8.14595e-07	0.00020674
ESOP_SQ	36	Keratocan	O60938	seq.10758.2	KERA	2.49805	1.73586	3.5949	8.2416e-07	0.000208877
LUNG	545	Uncharacterized protein C14orf93	Q9H972	seq.6439.59	C14orf93	1.26831	1.15391	1.39405	8.29691e-07	0.000209987
OVERALL	6073	Melanoma-associated antigen MUC18	P43121	seq.20512.2	MCAM	0.885625	0.843847	0.929472	8.36904e-07	0.000211518
LUNG	545	Leukocyte immunoglobulin-like receptor subfamily A member 1	O75019	seq.21706.29	LILRA1	0.735317	0.65065	0.831	8.38612e-07	0.000211657
UADT_SQ	146	Heparan sulfate glucosamine 3-O-sulfotransferase 4	Q9Y661	seq.19370.30	HS3ST4	1.1397	1.0819	1.2006	8.47962e-07	0.00021372
BLOOD_CL	79	Protocadherin-8	O95206	seq.6280.11	PCDH8	1.71356	1.38289	2.1233	8.49655e-07	0.000213851
LUNG	545	Inactive tyrosine-protein kinase transmembrane receptor ROR1	Q01973	seq.8474.6	ROR1	0.74821	0.66658	0.839837	8.59245e-07	0.000215967
UADT_SQ	146	NT-3 growth factor receptor	Q16288	seq.2658.27	NTRK3	0.634912	0.529826	0.76084	8.61678e-07	0.00021628
ESOP_SQ	36	Triggering receptor expressed on myeloid cells 2	Q9NZC2	seq.16300.4	TREM2	2.38956	1.68877	3.38117	8.70703e-07	0.000217945
LUNG	545	Serum amyloid P-component	P02743	seq.2474.54	APCS	1.37777	1.21261	1.56543	8.69849e-07	0.000217945
OVARY	204	Ephrin-A4	P52798	seq.14050.61	EFNA4	1.28384	1.16216	1.41825	8.73296e-07	0.000218294
LUNG	545	Prostate-associated microseminoprotein	Q1L6U9	seq.8080.24	MSMP	0.763942	0.686184	0.850512	8.81481e-07	0.000220038
UADT_SQ	146	Fumarylacetoacetase	P16930	seq.11424.4	FAH	1.52954	1.29108	1.81204	8.90621e-07	0.00022133
COLON	658	M-phase inducer phosphatase 2	P30305	seq.12427.8	CDC25B	1.18269	1.10613	1.26455	8.91393e-07	0.00022133
BLOOD_CL	79	40S ribosomal protein S20	P60866	seq.21643.8	RPS20	1.7069	1.3791	2.11262	8.91029e-07	0.00022133
HCC and IH	50	Neuroligin-4, X-linked	Q8N0W4	seq.5357.60	NLGN4X	1.35218	1.19887	1.52509	8.91514e-07	0.00022133
BLOOD_CL	79	Tumor necrosis factor receptor superfamily member 13B	O14836	seq.2704.74	TNFRSF13B	1.72069	1.38515	2.13749	9.38959e-07	0.000232742
HCC and IH	50	Insulin-like growth factor 1 receptor	P08069	seq.4232.19	IGF1R	1.80286	1.42448	2.28175	9.40036e-07	0.000232742
COLON	658	Protein S100-A10	P60903	seq.15318.75	S100A10	1.16628	1.09669	1.2403	9.57554e-07	0.000236758
OVERALL	6073	Angiopoietin-2	O15123	seq.13660.76	ANGPT2	1.13695	1.08005	1.19685	9.60558e-07	0.000236973
OVERALL	6073	Complement factor B	P00751	seq.4129.72	CFB	1.1244	1.07287	1.17839	9.61454e-07	0.000236973
HCC and IH	50	Brain-specific serine protease 4	Q9GZN4	seq.4534.10	PRSS22	1.85055	1.44665	2.36722	9.62329e-07	0.000236973
LUNG	545	IGF-like family receptor 1	Q9H665	seq.7244.16	IGFLR1	1.21966	1.12646	1.32057	9.77366e-07	0.000240352
LUNG	545	Egl nine homolog 2	Q96KS0	seq.24674.22	EGLN2	1.23455	1.13468	1.34321	9.78725e-07	0.000240361
LUNG	545	Sushi, von Willebrand factor type A, EGF and pentraxin domain-containing protein 1:EGF-like domains 4-6	Q4LDE5	seq.11178.21	SVEP1	1.25466	1.14572	1.37396	9.81295e-07	0.000240668
LUNG	545	Calcipressin-3	Q9UKA8	seq.20442.12	RCAN3	1.35778	1.20128	1.53467	9.82765e-07	0.000240705
OVERALL	6073	Anthrax toxin receptor 1	Q9H6X2	seq.10464.6	ANTXR1	0.878861	0.834561	0.925512	9.90622e-07	0.000242304
GLIOMA	104	Probable RNA-binding protein 18	Q96H35	seq.20383.31	RBM18	1.28096	1.15997	1.41457	1.00101e-06	0.000244359
LUNG	545	Interleukin-2 receptor subunit beta	P14784	seq.9343.16	IL2RB	0.703621	0.611175	0.81005	1.00171e-06	0.000244359
THYROID	114	Thyroglobulin	P01266	seq.18839.24	TG	1.27223	1.15519	1.40114	1.01024e-06	0.000246111
OVERALL	6073	Prolyl endopeptidase FAP	Q12884	seq.5029.3	FAP	0.882513	0.839362	0.927882	1.02684e-06	0.00024982
BLADDER	258	ATP-dependent RNA helicase DDX1	Q92499	seq.25092.32	DDX1	1.34597	1.1947	1.51639	1.03608e-06	0.000251734
UADT_SQ	146	Triggering receptor expressed on myeloid cells 2	Q9NZC2	seq.11851.21	TREM2	1.51576	1.2827	1.79117	1.0457e-06	0.000253673
COLON	658	Heparan-sulfate 6-O-sulfotransferase 3	Q8IZP7	seq.18896.23	HS6ST3	0.732376	0.646301	0.829914	1.04685e-06	0.000253673
OVERALL	6073	WAP, Kazal, immunoglobulin, Kunitz and NTR domain-containing protein 2	Q8TEU8	seq.13408.23	WFIKKN2	0.888519	0.847338	0.931701	1.05133e-06	0.000254421
LUNG	545	Tumor necrosis factor ligand superfamily member 13B	Q9Y275	seq.3059.50	TNFSF13B	1.26442	1.15074	1.38932	1.05487e-06	0.000254938
LUNG	545	Protein FAM49B	Q9NUQ9	seq.19176.27	CYRIB	1.29579	1.16768	1.43795	1.06779e-06	0.00025772
GB and EH	33	EMILIN-3:region 1	Q9NT22	seq.8773.172	EMILIN3	1.49696	1.27293	1.76041	1.07341e-06	0.000258732
COLON	658	G antigen 2	Q13066	seq.25413.80	GAGE2B	1.29164	1.16539	1.43157	1.0805e-06	0.000260098
LUNG	545	Stromelysin-2	P09238	seq.10479.18	MMP10	1.26179	1.14919	1.38542	1.08284e-06	0.000260209
ENDOMETRIUM	276	Runt-related transcription factor 3	Q13761	seq.11138.16	RUNX3	1.2011	1.1158	1.29291	1.08403e-06	0.000260209
BLOOD_CL	79	Tumor necrosis factor-inducible gene 6 protein	P98066	seq.5036.50	TNFAIP6	0.512719	0.391966	0.670673	1.08524e-06	0.000260209
LUNG	545	Angiopoietin-related protein 3	Q9Y5C1	seq.10391.1	ANGPTL3	1.32515	1.18332	1.48398	1.09197e-06	0.000261307
BLADDER	258	Integrin alpha V beta 3	P06756|P05106	seq.20187.10	ITGAV|ITGB3	0.70877	0.61715	0.813992	1.09269e-06	0.000261307
HCC and IH	50	Macrophage scavenger receptor types I and II:Extracellular domain	P21757	seq.15533.97	MSR1	2.41527	1.69396	3.44375	1.1043e-06	0.000263572
UADT_SQ	146	Ephrin type-B receptor 6	O15197	seq.5078.82	EPHB6	0.603788	0.492871	0.739665	1.10506e-06	0.000263572
COLON	658	Tetranectin	P05452	seq.5701.81	CLEC3B	0.806494	0.739631	0.879401	1.11325e-06	0.00026518
BLOOD_CL	79	H/ACA ribonucleoprotein complex subunit 2	Q9NX24	seq.20939.113	NHP2	1.54918	1.29894	1.84762	1.117e-06	0.000265726
UADT_SQ	146	Inter-alpha-trypsin inhibitor heavy chain H2	P19823	seq.9326.33	ITIH2	0.739804	0.655282	0.835227	1.12244e-06	0.000266671
UADT_SQ	146	Monocyte differentiation antigen CD14	P08571	seq.8969.49	CD14	1.28517	1.16155	1.42195	1.16085e-06	0.000275437
ENDOMETRIUM	276	Seizure 6-like protein	Q9BYH1	seq.19563.3	SEZ6L	0.679912	0.581971	0.794336	1.16575e-06	0.00027624
OVERALL	6073	Coagulation factor IX	P00740	seq.4876.32	F9	1.12806	1.07453	1.18426	1.18563e-06	0.000280587
OVERALL	6073	Olfactomedin-like protein 3	Q9NRN5	seq.8660.33	OLFML3	1.13877	1.08056	1.20011	1.20994e-06	0.000285967
UADT_SQ	146	Neuronal growth regulator 1	Q7Z3B1	seq.13109.82	NEGR1	0.620694	0.511872	0.752652	1.23953e-06	0.000292583
ENDOMETRIUM	276	Adiponectin	Q15848	seq.3554.24	ADIPOQ	0.714155	0.623285	0.818274	1.24503e-06	0.000293122
UADT_OT	22	Sperm acrosome membrane-associated protein 1	Q9HBV2	seq.6228.58	SPACA1	1.18794	1.10804	1.27359	1.24476e-06	0.000293122
BLOOD_MM	116	Marginal zone B- and B1-cell-specific protein	Q8WU39	seq.16322.10	MZB1	1.50889	1.27769	1.78193	1.24809e-06	0.000293463
BLOOD_CL	79	TATA-binding protein-associated factor 2N	Q92804	seq.23016.24	TAF15	1.59108	1.31865	1.9198	1.25502e-06	0.000294332
LUNG	545	Palmitoyl-protein thioesterase 1	P50897	seq.9244.27	PPT1	1.3105	1.17476	1.46193	1.25414e-06	0.000294332
UADT_SQ	146	Carbonic anhydrase 6	P23280	seq.3352.80	CA6	0.682468	0.584747	0.79652	1.2633e-06	0.000295893
BLADDER	258	Mammaglobin-B	O75556	seq.5001.6	SCGB2A1	1.42305	1.23377	1.64137	1.26659e-06	0.000296282
HCC and IH	50	Ephrin type-A receptor 2	P29317	seq.4834.61	EPHA2	2.2034	1.60027	3.03384	1.28944e-06	0.000301241
STOMACH	223	Trefoil factor 1	P04155	seq.9185.15	TFF1	1.52891	1.28735	1.8158	1.30598e-06	0.000304714
BLOOD_CL	79	Interleukin-27 receptor subunit alpha	Q6UWB1	seq.5132.71	IL27RA	1.72925	1.38518	2.15879	1.30835e-06	0.000304878
OVERALL	6073	Inhibin beta C chain	P55103	seq.6408.2	INHBC	1.13256	1.07687	1.19115	1.31052e-06	0.000304992
LUNG	545	Cystatin-SN	P01037	seq.5459.33	CST1	0.697707	0.603003	0.807285	1.32241e-06	0.000307368
HCC and IH	50	Acyl-CoA-binding domain-containing protein 4	Q8NC06	seq.24686.19	ACBD4	2.11784	1.56236	2.8708	1.33176e-06	0.000309147
LUNG	545	Casein kinase II subunit alpha	P68400	seq.3427.63	CSNK2A1	1.1574	1.0908	1.22806	1.33615e-06	0.000309323
LUNG	545	Trypsin-2	P07478	seq.5034.79	PRSS2	1.26764	1.15142	1.39558	1.33761e-06	0.000309323
UADT_SQ	146	Protein delta homolog 1:Extracellular domain	P80370	seq.6496.60	DLK1	0.624635	0.51614	0.755936	1.33547e-06	0.000309323
BLOOD_CL	79	Lymphocyte antigen 75	O60449	seq.16620.26	LY75	1.75281	1.39599	2.20084	1.34716e-06	0.000311137
OVERALL	6073	Vesicular integral-membrane protein VIP36	Q12907	seq.7638.30	LMAN2	1.14174	1.08196	1.20483	1.36141e-06	0.000314029
UADT_SQ	146	GTP cyclohydrolase I feedback regulatory protein	P30047	seq.21118.48	GCHFR	1.38991	1.21604	1.58864	1.37371e-06	0.000316466
LUNG	545	Immunoglobulin D	P01880	seq.4916.2	IGHD	1.28039	1.15816	1.41552	1.37564e-06	0.000316511
ENDOMETRIUM	276	Microfibrillar-associated protein 2	P55001	seq.9294.45	MFAP2	1.29208	1.16439	1.43377	1.3868e-06	0.000318676
UADT_SQ	146	L-xylulose reductase	Q7Z4W1	seq.17758.79	DCXR	1.51952	1.28205	1.80097	1.39444e-06	0.000319625
UADT_OT	22	Erythrocyte band 7 integral membrane protein	P27105	seq.8261.51	STOM	2.00391	1.51102	2.65758	1.39442e-06	0.000319625
BLOOD_NH	268	N-acetyllactosaminide beta-1,3-N-acetylglucosaminyltransferase 2	Q9NY97	seq.7980.72	B3GNT2	1.37427	1.20768	1.56385	1.42088e-06	0.000325277
HCC and IH	50	Macrosialin	P34810	seq.18922.27	CD68	1.76889	1.40278	2.23055	1.43062e-06	0.000327095
ENDOMETRIUM	276	Serum amyloid P-component	P02743	seq.2474.54	APCS	1.44561	1.24433	1.67944	1.45191e-06	0.000331547
UADT_SQ	146	BPI fold-containing family B member 1	Q8TDL5	seq.11246.3	BPIFB1	1.60504	1.32395	1.94581	1.45922e-06	0.0003328
COLON	658	Vitronectin	P04004	seq.8280.238	VTN	1.25598	1.14472	1.37804	1.46253e-06	0.000333138
HCC and IH	50	Carbohydrate sulfotransferase 9	Q7L1S5	seq.11646.4	CHST9	1.83434	1.43268	2.3486	1.49816e-06	0.000340826
HCC and IH	50	Interleukin-18 receptor 1	Q13478	seq.14079.14	IL18R1	2.38002	1.67174	3.38837	1.50003e-06	0.000340826
BLOOD_CL	79	OCIA domain-containing protein 1	Q9NX40	seq.3635.76	OCIAD1	1.29588	1.16597	1.44027	1.51607e-06	0.000344042
BLADDER	258	Homeobox protein Hox-A5	P20719	seq.22376.95	HOXA5	1.25363	1.14328	1.37463	1.52155e-06	0.000344429
GB and EH	33	Uncharacterized protein C7orf69	Q9H7B7	seq.9544.24	C7orf69	1.19646	1.1121	1.28721	1.52052e-06	0.000344429
LUNG	545	Protein dpy-30 homolog	Q9C005	seq.13943.38	DPY30	1.23754	1.1345	1.34993	1.54497e-06	0.000349296
OVARY	204	Myeloid zinc finger 1	P28698	seq.14662.6	MZF1	1.48644	1.26451	1.74732	1.55018e-06	0.000349605
LUNG	545	Olfactomedin-like protein 3	Q9NRN5	seq.8660.33	OLFML3	1.31875	1.178	1.47632	1.54917e-06	0.000349605
ESOP_OT	42	Multiple epidermal growth factor-like domains protein 10	Q96KG7	seq.11168.3	MEGF10	1.43773	1.23978	1.66728	1.55551e-06	0.000350373
UADT_SQ	146	Noelin-2	O95897	seq.19377.14	OLFM2	1.48378	1.26309	1.74304	1.56503e-06	0.000352084
LUNG	545	Tetranectin	P05452	seq.5701.81	CLEC3B	0.789164	0.716467	0.869237	1.56943e-06	0.000352638
BLOOD_NH	268	Heparan-sulfate 6-O-sulfotransferase 1	O60243	seq.5465.32	HS6ST1	1.42438	1.23274	1.64581	1.60041e-06	0.000359157
HCC and IH	50	Lymphocyte activation gene 3 protein	P18627	seq.5099.14	LAG3	2.27998	1.62775	3.19355	1.63635e-06	0.00036677
STOMACH	223	Transcobalamin-1	P20061	seq.19614.8	TCN1	1.47145	1.25642	1.72328	1.65077e-06	0.000369548
UADT_SQ	146	Insulin-like growth factor-binding protein complex acid labile subunit	P35858	seq.6605.17	IGFALS	0.692884	0.596304	0.805107	1.66377e-06	0.000372001
UADT_SQ	146	Anthrax toxin receptor 2	P58335	seq.15559.5	ANTXR2	0.6322	0.524022	0.762711	1.67644e-06	0.000374198
COLON	658	S-adenosylmethionine synthase isoform type-1	Q00266	seq.21247.16	MAT1A	1.2353	1.13295	1.34689	1.6777e-06	0.000374198
ENDOMETRIUM	276	Growth hormone receptor	P10912	seq.2948.58	GHR	1.41852	1.22921	1.63699	1.72074e-06	0.000383328
LUNG	545	Vesicular integral-membrane protein VIP36	Q12907	seq.7638.30	LMAN2	1.31822	1.17704	1.47634	1.75052e-06	0.000389486
UADT_SQ	146	Leucine-rich repeat serine/threonine-protein kinase 2	Q5S007	seq.10990.21	LRRK2	1.27242	1.15267	1.40461	1.77401e-06	0.000394231
LUNG	545	Neuropeptide S	P0C0P6	seq.6390.18	NPS	0.80572	0.737349	0.88043	1.79954e-06	0.000399417
BLOOD_CL	79	Intercellular adhesion molecule 2	P13598	seq.14756.29	ICAM2	1.61696	1.32743	1.96962	1.80743e-06	0.00040068
LUNG	545	Latent-transforming growth factor beta-binding protein 4	Q8N2S1	seq.13133.73	LTBP4	0.746612	0.662182	0.841806	1.81861e-06	0.000402669
OVERALL	6073	Thrombospondin-2	P35442	seq.3339.33	THBS2	1.12471	1.0717	1.18035	1.83312e-06	0.000405389
LUNG	545	Cystatin-F	O76096	seq.3302.58	CST7	1.1924	1.10923	1.2818	1.83936e-06	0.000406276
COLON	658	Argininosuccinate lyase	P04424	seq.11241.8	ASL	1.23139	1.13038	1.34143	1.87442e-06	0.000413519
LUNG	545	Gamma-aminobutyric acid receptor-associated protein-like 1	Q9H0R8	seq.12661.44	GABARAPL1	1.22677	1.12782	1.33439	1.90196e-06	0.000419087
LUNG	545	Serpin B8	P50452	seq.19130.81	SERPINB8	1.2104	1.11893	1.30935	1.90947e-06	0.000420234
BLOOD_CL	79	Heterogeneous nuclear ribonucleoproteins A2/B1	P22626	seq.5351.52	HNRNPA2B1	1.79357	1.4101	2.28134	1.93481e-06	0.000425296
UADT_OT	22	Tumor necrosis factor receptor superfamily member 14	Q92956	seq.5352.11	TNFRSF14	1.45612	1.24733	1.69985	1.94666e-06	0.000427386
LUNG	545	Inactive peptidyl-prolyl cis-trans isomerase FKBP6	O75344	seq.12529.32	FKBP6	1.24328	1.13661	1.35996	1.95689e-06	0.000429114
BLOOD_CL	79	Chymase	P23946	seq.3423.59	CMA1	1.5763	1.3067	1.90153	1.98274e-06	0.000434261
ESOP_OT	42	RING finger protein 24	Q9Y225	seq.9583.17	RNF24	1.60092	1.31854	1.94377	2.00405e-06	0.000438402
BLADDER	258	Rho-related GTP-binding protein RhoG	P84095	seq.12540.25	RHOG	1.46029	1.24902	1.70731	2.04678e-06	0.000446677
LUNG	545	Ubiquitin carboxyl-terminal hydrolase isozyme L1	P09936	seq.5019.16	UCHL1	1.26308	1.14701	1.3909	2.04661e-06	0.000446677
HCC and IH	50	Nodal modulator 2	Q5JPE7	seq.25121.7	NOMO2	2.00189	1.5031	2.6662	2.06096e-06	0.000449017
ESOP_OT	42	A disintegrin and metalloproteinase with thrombospondin motifs 3	O15072	seq.8845.2	ADAMTS3	1.272	1.15172	1.40484	2.06244e-06	0.000449017
LUNG	545	Cartilage oligomeric matrix protein	P49747	seq.8043.153	COMP	0.771688	0.693324	0.858909	2.0971e-06	0.00045602
BLOOD_CL	79	Septin-6	Q14141	seq.17693.2	SEPTIN6	1.30107	1.16699	1.45056	2.10591e-06	0.0004563
OVERALL	6073	Neural cell adhesion molecule 1	P13591	seq.20161.41	NCAM1	0.888367	0.845959	0.932901	2.10453e-06	0.0004563
BLOOD_CL	79	C-type lectin domain family 7 member A	Q9BXN2	seq.3603.60	CLEC7A	1.39408	1.21525	1.59923	2.10417e-06	0.0004563
BLOOD_MM	116	Calcitonin gene-related peptide 2	P10092	seq.17170.15	CALCB	1.29238	1.16238	1.43692	2.11779e-06	0.00045833
BLOOD_CL	79	T-cell leukemia/lymphoma protein 1A	P56279	seq.17210.2	TCL1A	1.3582	1.19672	1.54148	2.12999e-06	0.000460423
HCC and IH	50	Semaphorin-6A	Q9H2E6	seq.5122.92	SEMA6A	1.76166	1.39382	2.22657	2.14992e-06	0.000463632
BLOOD_CL	79	Monocyte differentiation antigen CD14	P08571	seq.8969.49	CD14	1.32463	1.17923	1.48797	2.14867e-06	0.000463632
LUNG	545	IQ domain-containing protein F1	Q8N6M8	seq.7991.54	IQCF1	1.29528	1.16379	1.44162	2.16489e-06	0.000466308
BLOOD_CL	79	Bromodomain-containing protein 2	P25440	seq.15372.43	BRD2	1.43698	1.23676	1.66961	2.18198e-06	0.000469435
UADT_SQ	146	Ephrin type-A receptor 4	P54764	seq.7190.50	EPHA4	0.622633	0.511751	0.75754	2.18934e-06	0.000470462
HCC and IH	50	Beta-2-microglobulin	P61769	seq.3485.28	B2M	1.85105	1.43454	2.3885	2.19623e-06	0.000471387
BLOOD_NH	268	Trem-like transcript 2 protein	Q5T2D2	seq.5736.1	TREML2	1.40329	1.21953	1.61473	2.2283e-06	0.000477708
UADT_SQ	146	Periostin	Q15063	seq.6645.53	POSTN	0.638302	0.529958	0.768795	2.23997e-06	0.000479646
LUNG	545	Insulin-like growth factor I	P05019	seq.2952.75	IGF1	0.789132	0.715369	0.8705	2.24593e-06	0.000480358
ESOP_OT	42	Prolyl 3-hydroxylase 1	Q32P28	seq.6273.58	P3H1	1.2766	1.1536	1.41271	2.30819e-06	0.000493095
HCC and IH	50	Intercellular adhesion molecule 2	P13598	seq.14756.29	ICAM2	1.89591	1.45357	2.47286	2.36664e-06	0.00050499
HCC and IH	50	Glutamate carboxypeptidase 2	Q04609	seq.5478.50	FOLH1	1.73262	1.37885	2.17715	2.39357e-06	0.000510138
ENDOMETRIUM	276	Proto-oncogene tyrosine-protein kinase receptor Ret	P07949	seq.3220.40	RET	1.3175	1.17486	1.47747	2.40122e-06	0.000511171
HCC and IH	50	Protein FAM3B	P58499	seq.9177.6	FAM3B	2.0043	1.5009	2.67653	2.45595e-06	0.000522212
COLON	658	Laminin subunit alpha-4	Q16363	seq.6577.64	LAMA4	1.16772	1.09473	1.24558	2.4956e-06	0.000530024
BLOOD_CL	79	Complement C1q tumor necrosis factor-related protein 1	Q9BXJ1	seq.6304.8	C1QTNF1	1.9245	1.46524	2.52771	2.52275e-06	0.000535166
HCC and IH	50	Agrin	O00468	seq.15483.377	AGRN	1.91801	1.46227	2.51578	2.535e-06	0.000536517
BLOOD_NH	268	Complement receptor type 2	P20023	seq.15570.99	CR2	1.46123	1.24768	1.71132	2.53493e-06	0.000536517
BLOOD_MM	116	Glypican-5	P78333	seq.4991.12	GPC5	1.26696	1.14794	1.39832	2.58881e-06	0.000547268
BLOOD_CL	79	60S ribosomal protein L12	P30050	seq.19183.164	RPL12	1.6294	1.32907	1.9976	2.64331e-06	0.000558079
HCC and IH	50	Protein jagged-1:Extracellular domain	P78504	seq.5092.51	JAG1	2.25645	1.60669	3.16898	2.64607e-06	0.000558079
LUNG	545	COP9 signalosome complex subunit 2	P61201	seq.14029.42	COPS2	1.32379	1.17754	1.48822	2.65362e-06	0.000559025
UADT_SQ	146	Protein delta homolog 1	P80370	seq.6373.54	DLK1	0.628365	0.517552	0.762905	2.67989e-06	0.000563906
BLADDER	258	Biogenesis of lysosome-related organelles complex 1 subunit 5	Q8TDH9	seq.19116.1	BLOC1S5	1.22769	1.12687	1.33754	2.70449e-06	0.000568427
OVERALL	6073	Inhibin beta B chain	P09529	seq.13676.46	INHBB	1.12385	1.07033	1.18004	2.72366e-06	0.000571795
HCC and IH	50	Cathepsin Z	Q9UBR2	seq.4971.1	CTSZ	1.74668	1.38354	2.20513	2.73099e-06	0.000572674
LUNG	545	Anthrax toxin receptor 1	Q9H6X2	seq.10464.6	ANTXR1	0.7573	0.674234	0.8506	2.73481e-06	0.000572816
BLOOD_CL	79	Progesterone receptor	P06401	seq.15693.9	PGR	1.74972	1.38484	2.21074	2.75121e-06	0.000575347
UADT_SQ	146	Ephrin-A5	P52803	seq.2615.60	EFNA5	0.599525	0.484083	0.742498	2.7532e-06	0.000575347
UADT_SQ	146	Protocadherin-9	Q9HC56	seq.10558.26	PCDH9	0.635511	0.525765	0.768166	2.7739e-06	0.000579007
ENDOMETRIUM	276	Coagulation factor IX	P00740	seq.4876.32	F9	1.40655	1.21952	1.62227	2.7844e-06	0.000579872
HCC and IH	50	Coagulation factor IX	P00740	seq.4876.32	F9	0.480083	0.353204	0.652538	2.78343e-06	0.000579872
BLOOD_NH	268	Vascular cell adhesion protein 1	P19320	seq.2967.8	VCAM1	1.43245	1.23252	1.66481	2.78808e-06	0.000579975
LUNG	545	Heat shock 70 kDa protein 6	P17066	seq.20213.82	HSPA6	1.24495	1.13587	1.36451	2.82447e-06	0.000586584
BLOOD_CL	79	Tumor necrosis factor receptor superfamily member 1B	P20333	seq.8368.102	TNFRSF1B	1.65695	1.34129	2.0469	2.82629e-06	0.000586584
LUNG	545	Phospholipase A2, membrane associated	P14555	seq.2692.74	PLA2G2A	1.2727	1.15046	1.40793	2.86184e-06	0.000593286
UADT_SQ	146	Ornithine carbamoyltransferase, mitochondrial	P00480	seq.15431.31	OTC	1.44154	1.23679	1.68019	2.88177e-06	0.000596063
LUNG	545	Nucleotide triphosphate diphosphatase NUDT15	Q9NV35	seq.23584.2	NUDT15	1.26627	1.14705	1.39788	2.87863e-06	0.000596063
OVERALL	6073	S-adenosylmethionine synthase isoform type-1	Q00266	seq.21247.16	MAT1A	1.11924	1.06764	1.17332	2.89074e-06	0.00059724
HCC and IH	50	Complement component C7	P10643	seq.2888.49	C7	2.43236	1.67599	3.53008	2.90407e-06	0.000599314
HCC and IH	50	Apolipoprotein M	O95445	seq.14125.5	APOM	0.393276	0.265968	0.58152	2.91729e-06	0.000601362
COLON	658	WAP, Kazal, immunoglobulin, Kunitz and NTR domain-containing protein 2	Q8TEU8	seq.13408.23	WFIKKN2	0.798803	0.727024	0.877668	2.92079e-06	0.000601403
OVERALL	6073	Contactin-1	Q12860	seq.2974.61	CNTN1	0.883013	0.838133	0.930296	2.94176e-06	0.000605036
LUNG	545	Microfibril-associated glycoprotein 4	P55083	seq.5636.10	MFAP4	0.750881	0.665873	0.846742	2.95626e-06	0.000607332
OVERALL	6073	Cartilage intermediate layer protein 2	Q8IUL8	seq.8841.65	CILP2	0.87734	0.830473	0.926853	2.984e-06	0.000612342
HCC and IH	50	Astacin-like metalloendopeptidase	Q6HA08	seq.7993.23	ASTL	1.3301	1.18006	1.49922	2.99209e-06	0.000613312
OVERALL	6073	Neurocan core protein	O14594	seq.15573.110	NCAN	0.882607	0.837542	0.930096	3.00963e-06	0.000616213
LUNG	545	Trefoil factor 1	P04155	seq.9185.15	TFF1	1.29402	1.16134	1.44187	3.01485e-06	0.00061659
ENDOMETRIUM	276	Leucine-rich repeats and immunoglobulin-like domains protein 1	Q96JA1	seq.18831.6	LRIG1	1.35249	1.19147	1.53528	3.0304e-06	0.000619076
BLOOD_CL	79	SOSS complex subunit B2	Q96AH0	seq.20454.24	NABP1	1.50152	1.26595	1.78093	3.03527e-06	0.000619375
BLOOD_CL	79	Transcriptional repressor protein YY1	P25490	seq.17337.1	YY1	1.82003	1.41531	2.34049	3.05742e-06	0.000622501
BREAST PRE	231	Lipase member K	Q5VXJ0	seq.6413.79	LIPK	1.21954	1.12201	1.32555	3.05585e-06	0.000622501
STOMACH	223	T-cell surface glycoprotein CD3 zeta chain	P20963	seq.15567.2	CD247	1.20214	1.11266	1.29883	3.09047e-06	0.000628528
ENDOMETRIUM	276	Mucin-16	Q8WXI7	seq.15565.102	MUC16	1.2793	1.15347	1.41886	3.12314e-06	0.000634464
BLOOD_NH	268	Beta-2-microglobulin	P61769	seq.3485.28	B2M	1.29311	1.16066	1.44068	3.1289e-06	0.000634927
LUNG	545	Kallistatin	P29622	seq.14105.5	SERPINA4	0.80397	0.733485	0.881229	3.14877e-06	0.000638249
COLON	658	Phosphoserine aminotransferase	Q9Y617	seq.18342.2	PSAT1	1.24261	1.13411	1.36148	3.16487e-06	0.000640088
LUNG	545	Interleukin-35	P29459|Q14213	seq.20533.39	IL12A|EBI3	0.782435	0.705721	0.867488	3.16154e-06	0.000640088
LUNG	545	ADP-ribosylation factor-like protein 1	P40616	seq.12392.30	ARL1	1.19321	1.10771	1.28531	3.21709e-06	0.000649551
UADT_SQ	146	Vitamin K-dependent protein C	P04070	seq.2961.1	PROC	0.643851	0.53493	0.77495	3.21879e-06	0.000649551
LUNG	545	Transferrin receptor protein 1:Extracellular domain	P02786	seq.8795.48	TFRC	0.744316	0.657267	0.842893	3.26475e-06	0.000658097
OVERALL	6073	Osteomodulin	Q99983	seq.5358.3	OMD	0.888618	0.845473	0.933966	3.31531e-06	0.00066755
BLADDER	258	BPI fold-containing family B member 1	Q8TDL5	seq.15367.38	BPIFB1	1.34062	1.18471	1.51704	3.36493e-06	0.000676793
UADT_SQ	146	DCC	P43146	seq.21685.29	DCC	0.605459	0.489935	0.748222	3.39639e-06	0.000681858
LUNG	545	Semaphorin-4B	Q9NPR2	seq.9805.51	SEMA4B	0.616777	0.503007	0.756279	3.3976e-06	0.000681858
UADT_SQ	146	Ciliary neurotrophic factor receptor subunit alpha	P26992	seq.14101.2	CNTFR	0.620202	0.506977	0.758713	3.40253e-06	0.000682096
LUNG	545	Reticulon-4 receptor-like 1	Q86UN2	seq.20546.71	RTN4RL1	0.757448	0.673658	0.85166	3.40856e-06	0.000682555
BLOOD_CL	79	Protein NDNF	Q8TB73	seq.6604.59	NDNF	1.34065	1.18463	1.51723	3.41907e-06	0.000683908
UADT_OT	22	Ribonuclease H1	O60930	seq.8470.213	RNASEH1	1.26514	1.14558	1.39718	3.42799e-06	0.000684939
BLOOD_CL	79	40S ribosomal protein S19	P39019	seq.19166.15	RPS19	1.74373	1.37884	2.20518	3.45507e-06	0.000689596
COLON	658	Sulfotransferase 1C2	O00338	seq.17811.78	SULT1C2	1.189	1.10518	1.27917	3.46177e-06	0.000690176
ESOP_OT	42	Interferon alpha-2	P01563	seq.3497.13	IFNA2	1.62137	1.32199	1.98855	3.4816e-06	0.00069337
HCC and IH	50	Tyrosine-protein phosphatase non-receptor type 4	P29074	seq.14254.27	PTPN4	0.452532	0.323723	0.632595	3.49378e-06	0.000695037
OVERALL	6073	Immunoglobulin superfamily DCC subclass member 4	Q8TDY8	seq.9793.145	IGDCC4	0.88782	0.844286	0.9336	3.51089e-06	0.000697678
HCC and IH	50	Glycogen phosphorylase, liver form	P06737	seq.11441.11	PYGL	2.21715	1.58353	3.10429	3.53725e-06	0.000702152
STOMACH	223	Neural proliferation differentiation and control protein 1	Q9NQX5	seq.10424.31	NPDC1	1.2572	1.14123	1.38494	3.5575e-06	0.000705403
LUNG	545	Prostaglandin reductase 1	Q14914	seq.19617.5	PTGR1	1.28162	1.15396	1.4234	3.57028e-06	0.000707167
LUNG	545	Immunoglobulin A	P01876|P01877	seq.11089.7	IGHA1|IGHA2	0.796054	0.722848	0.876674	3.58315e-06	0.000708635
HCC and IH	50	Homogentisate 1,2-dioxygenase	Q93099	seq.9832.33	HGD	2.29446	1.61484	3.26011	3.58546e-06	0.000708635
LUNG	545	Vascular endothelial growth factor A	P15692	seq.2597.8	VEGFA	1.23652	1.13029	1.35274	3.61712e-06	0.000714116
LUNG	545	Apelin	Q9ULZ1	seq.6622.90	APLN	1.21178	1.11718	1.3144	3.62554e-06	0.000715004
HCC and IH	50	Fc receptor-like protein 3	Q96P31	seq.4440.15	FCRL3	1.47794	1.25262	1.7438	3.67795e-06	0.000724557
UADT_SQ	146	Protein CREG1	O75629	seq.9357.4	CREG1	1.35847	1.19318	1.54665	3.68632e-06	0.00072542
BREAST POST	739	Protein LEG1 homolog	Q6P5S2	seq.7154.92	LEG1	1.30036	1.16344	1.45339	3.71236e-06	0.000729757
LUNG	545	Uncharacterized protein C16orf71	Q8IYS4	seq.23607.1	C16orf71	1.18015	1.10016	1.26595	3.73173e-06	0.000732775
HCC and IH	50	Heat shock 70 kDa protein 1A	P0DMV8	seq.10749.18	HSPA1A	1.7736	1.39118	2.26113	3.75366e-06	0.000736287
BLOOD_NH	268	T-lymphocyte surface antigen Ly-9	Q9HBG7	seq.3324.51	LY9	1.28499	1.15534	1.42918	3.81651e-06	0.000747809
HCC and IH	50	Apolipoprotein F	Q13790	seq.12370.30	APOF	0.515046	0.388685	0.682487	3.83825e-06	0.000751262
HCC and IH	50	Collagen alpha-3(VI) chain:Bovine pancreatic trypsin inhibitor/Kunitz inhibitor domain, isoform 1	P12111	seq.11196.31	COL6A3	1.84894	1.42454	2.39977	3.84312e-06	0.000751408
BLOOD_CL	79	Serine/threonine-protein kinase Chk2	O96017	seq.19328.51	CHEK2	1.45684	1.24186	1.70903	3.85408e-06	0.000752382
BLOOD_CL	79	Interferon regulatory factor 4	Q15306	seq.19564.61	IRF4	1.24639	1.13518	1.36849	3.85636e-06	0.000752382
OVARY	204	Cyclin-dependent kinase 4 inhibitor C	P42773	seq.12521.3	CDKN2C	1.21799	1.1202	1.32432	3.87251e-06	0.000754073
HCC and IH	50	Beta-hexosaminidase subunit beta	P07686	seq.15470.11	HEXB	1.79177	1.39888	2.29501	3.87744e-06	0.000754073
ENDOMETRIUM	276	Coagulation factor IXab	P00740	seq.5307.12	F9	1.44996	1.23843	1.69763	3.87563e-06	0.000754073
OVERALL	6073	Dystrotelin	A2CJ06	seq.22124.94	DYTN	1.11992	1.06735	1.17509	3.89541e-06	0.00075515
COLON	658	Trefoil factor 3	Q07654	seq.4721.54	TFF3	1.2146	1.11838	1.3191	3.89464e-06	0.00075515
ENDOMETRIUM	276	Potassium voltage-gated channel subfamily E regulatory beta subunit 5:Cytoplasmic domain	Q9UJ90	seq.8908.14	KCNE5	0.67659	0.573188	0.798645	3.89123e-06	0.00075515
HCC and IH	50	C4a anaphylatoxin	P0C0L4|P0C0L5	seq.18821.9	C4A|C4B	1.59766	1.30945	1.94931	3.90622e-06	0.000756441
COLON	658	Cartilage intermediate layer protein 2	Q8IUL8	seq.8841.65	CILP2	0.770896	0.690211	0.861013	3.96882e-06	0.000767748
LUNG	545	WAP four-disulfide core domain protein 1	Q9HC57	seq.9316.67	WFDC1	1.28508	1.15516	1.42961	3.97894e-06	0.000768889
BLOOD_CL	79	Poly(U)-binding-splicing factor PUF60	Q9UHX1	seq.10575.31	PUF60	1.5775	1.29967	1.91473	3.99332e-06	0.000770851
OVERALL	6073	Alkaline phosphatase, placental type	P05187	seq.7813.6	ALPP	1.10824	1.06087	1.15772	3.99989e-06	0.000771301
UADT_SQ	146	Metalloproteinase inhibitor 2	P16035	seq.2278.61	TIMP2	0.623464	0.509996	0.762177	4.03272e-06	0.00077681
HCC and IH	50	Oxygen-dependent coproporphyrinogen-III oxidase, mitochondrial	P36551	seq.18241.18	CPOX	1.74249	1.37595	2.20666	4.05333e-06	0.000779955
HCC and IH	50	N-acetyllactosaminide beta-1,3-N-acetylglucosaminyltransferase 2	Q9NY97	seq.7980.72	B3GNT2	2.01496	1.49571	2.71449	4.0668e-06	0.000781723
BLOOD_CL	79	Stathmin-4	Q9H169	seq.6267.51	STMN4	1.73328	1.37164	2.19027	4.08923e-06	0.000785206
OVERALL	6073	Tetranectin	P05452	seq.5701.81	CLEC3B	0.886286	0.841908	0.933003	4.10588e-06	0.000787573
COLON	658	Integrin alpha V beta 3	P06756|P05106	seq.20187.10	ITGAV|ITGB3	0.777593	0.698649	0.865457	4.11429e-06	0.000788355
COLON	658	START domain-containing protein 10	Q9Y365	seq.23569.53	STARD10	1.2314	1.12698	1.34548	4.13672e-06	0.000791821
OVERALL	6073	Fructose-1,6-bisphosphatase 1	P09467	seq.7206.20	FBP1	1.11641	1.06528	1.17001	4.15727e-06	0.000794921
ENDOMETRIUM	276	Adrenomedullin	P35318	seq.14115.34	ADM	1.13903	1.07761	1.20396	4.173e-06	0.000797091
HCC and IH	50	Monocyte differentiation antigen CD14	P08571	seq.8969.49	CD14	1.44185	1.23379	1.68501	4.1797e-06	0.000797534
LUNG	545	Fibulin-1	P23142	seq.10819.108	FBLN1	0.811967	0.742994	0.887341	4.24424e-06	0.000809003
KIDNEY	182	Neural cell adhesion molecule L1-like protein	O00533	seq.3601.54	CHL1	0.648914	0.539683	0.780252	4.25224e-06	0.000809681
OVERALL	6073	Serine/threonine-protein kinase 4	Q13043	seq.22847.18	STK4	0.879965	0.833283	0.929261	4.26453e-06	0.000811174
HCC and IH	50	Sulfatase-modifying factor 2	Q8NBJ7	seq.6069.71	SUMF2	1.72113	1.36516	2.16991	4.36776e-06	0.000829943
UADT_SQ	146	Tubulointerstitial nephritis antigen-like	Q9GZM7	seq.11192.168	TINAGL1	0.601159	0.483795	0.746994	4.38399e-06	0.000832158
LUNG	545	Induced myeloid leukemia cell differentiation protein Mcl-1	Q07820	seq.10396.6	MCL1	1.15607	1.08668	1.22989	4.38901e-06	0.000832246
HCC and IH	50	Ubiquitin/ISG15-conjugating enzyme E2 L6	O14933	seq.19190.4	UBE2L6	1.24679	1.13476	1.36987	4.39402e-06	0.00083233
GB and EH	33	Integrin a5b1	P08648|P05556	seq.21909.10	ITGA5|ITGB1	1.24426	1.1334	1.36596	4.4278e-06	0.000837857
HCC and IH	50	Collagen alpha-1(VI) chain	P12109	seq.11150.3	COL6A1	2.21482	1.57692	3.11078	4.47587e-06	0.000846074
HCC and IH	50	Cell adhesion molecule 1	Q9BY67	seq.3326.58	CADM1	2.43558	1.66503	3.56272	4.48885e-06	0.000847648
LUNG	545	Insulin-like growth factor-binding protein 6	P24592	seq.14088.38	IGFBP6	0.753937	0.668213	0.850659	4.50848e-06	0.000850474
HCC and IH	50	Glucosylceramidase	P04062	seq.18331.3	GBA	2.14248	1.54697	2.96724	4.52157e-06	0.00085206
STOMACH	223	Macrophage-capping protein	P40121	seq.4968.50	CAPG	1.2567	1.1397	1.38572	4.59253e-06	0.000863898
LUNG	545	Cysteine-rich secretory protein LCCL domain-containing 2	Q9H0B8	seq.5691.2	CRISPLD2	1.30109	1.16256	1.45613	4.59387e-06	0.000863898
BLOOD_CL	79	Meprin A subunit alpha	Q16819	seq.21387.64	MEP1A	1.80161	1.40057	2.31749	4.59985e-06	0.000864131
OVARY	204	Prion-like protein doppel	Q9UKY0	seq.18231.147	PRND	1.39114	1.20791	1.60216	4.61692e-06	0.000866445
LUNG	545	Ephrin-A5	P52803	seq.2615.60	EFNA5	0.742985	0.654255	0.843748	4.68495e-06	0.000878307
OVERALL	6073	Laminin subunit gamma-2	Q13753	seq.9580.5	LAMC2	1.1185	1.06612	1.17346	4.72941e-06	0.000885731
BLOOD_MM	116	Calsyntenin-1	O94985	seq.15521.4	CLSTN1	1.32738	1.17575	1.49858	4.74155e-06	0.000887093
UADT_SQ	146	Cystatin-M	Q15828	seq.14711.27	CST6	0.613232	0.497271	0.756236	4.81681e-06	0.000900249
HCC and IH	50	Kremen protein 1	Q96MU8	seq.17331.138	KREMEN1	2.42982	1.66056	3.55544	4.84768e-06	0.000905091
LUNG	545	Rho-related GTP-binding protein RhoB	P62745	seq.18166.4	RHOB	1.23386	1.12752	1.35023	4.87164e-06	0.000908632
ESOP_OT	42	Tumor necrosis factor receptor superfamily member 14	Q92956	seq.11545.9	TNFRSF14	1.72586	1.36563	2.18112	4.90486e-06	0.000913894
UADT_SQ	146	Sialic acid-binding Ig-like lectin 7	Q9Y286	seq.2742.68	SIGLEC7	1.51969	1.26993	1.81858	4.91156e-06	0.000914206
LUNG	545	Macrophage migration inhibitory factor	P14174	seq.8221.19	MIF	1.18937	1.10401	1.28133	5.02058e-06	0.000933547
STOMACH	223	Regenerating islet-derived protein 3-alpha	Q06141	seq.15304.1	REG3A	1.32209	1.17264	1.49058	5.0587e-06	0.000939676
BLOOD_CL	79	DNA-(apurinic or apyrimidinic site) lyase	P27695	seq.9849.13	APEX1	1.81129	1.40322	2.33803	5.08811e-06	0.000944176
BLOOD_NH	268	T-cell immunoglobulin and mucin domain-containing protein 4	Q96H15	seq.15449.33	TIMD4	1.25188	1.13667	1.37877	5.09908e-06	0.000945249
COLON	658	Neural cell adhesion molecule L1-like protein	O00533	seq.8958.51	CHL1	0.793296	0.718067	0.876407	5.23277e-06	0.000969047
BLOOD_CL	79	CD48 antigen	P09326	seq.3292.75	CD48	1.92861	1.45371	2.55866	5.26449e-06	0.00097393
UADT_SQ	146	Selenocysteine lyase	Q96I15	seq.21537.33	SCLY	1.31432	1.16842	1.47844	5.29834e-06	0.000978137
HCC and IH	50	Tumor necrosis factor ligand superfamily member 8	P32971	seq.3421.54	TNFSF8	1.38226	1.20243	1.58899	5.30333e-06	0.000978137
OVERALL	6073	Ecto-ADP-ribosyltransferase 3	Q13508	seq.7970.315	ART3	0.890629	0.847306	0.936167	5.2972e-06	0.000978137
STOMACH	223	N(G),N(G)-dimethylarginine dimethylaminohydrolase 1	O94760	seq.19392.6	DDAH1	1.30307	1.16269	1.46041	5.32096e-06	0.000980396
BLOOD_CL	79	Low-density lipoprotein receptor-related protein 1B	Q9NZR2	seq.11275.94	LRP1B	1.57061	1.29311	1.90767	5.328e-06	0.000980702
UADT_SQ	146	Cartilage intermediate layer protein 2	Q8IUL8	seq.8841.65	CILP2	0.630088	0.516288	0.768972	5.49681e-06	0.00101075
BLADDER	258	Interferon regulatory factor 4	Q15306	seq.19564.61	IRF4	1.25293	1.1368	1.38092	5.52823e-06	0.00101551
OVERALL	6073	3-ketoacyl-CoA thiolase, peroxisomal	P09110	seq.17782.23	ACAA1	1.11058	1.06144	1.16199	5.56109e-06	0.00102051
LUNG	545	Heme oxygenase 1	P09601	seq.17398.55	HMOX1	0.778685	0.699003	0.86745	5.57809e-06	0.0010226
LUNG	545	Fibrinogen gamma chain	P02679	seq.4989.7	FGG	1.27828	1.14973	1.42119	5.61532e-06	0.00102839
HCC and IH	50	Melanoma-associated antigen MUC18	P43121	seq.20512.2	MCAM	1.80838	1.40023	2.33551	5.64176e-06	0.0010322
OVERALL	6073	Prostaglandin reductase 1	Q14914	seq.19617.5	PTGR1	1.12341	1.06835	1.18132	5.66476e-06	0.00103537
BREAST PRE	231	C-X-C motif chemokine 13	O43927	seq.13701.2	CXCL13	1.28855	1.15485	1.43773	5.73572e-06	0.00104729
LUNG	545	T-cell surface glycoprotein CD3 zeta chain	P20963	seq.15567.2	CD247	1.15155	1.08342	1.22396	5.76573e-06	0.00104951
UADT_SQ	146	Coagulation factor IX	P00740	seq.4876.32	F9	1.66823	1.33721	2.0812	5.75877e-06	0.00104951
UADT_SQ	146	Netrin receptor UNC5C	O95185	seq.5139.32	UNC5C	0.66331	0.555465	0.792093	5.77093e-06	0.00104951
OVERALL	6073	Out at first protein homolog	Q86UD1	seq.6414.8	OAF	1.11641	1.06452	1.17084	5.77067e-06	0.00104951
BREAST PRE	231	Prorelaxin H2	P04090	seq.6621.10	RLN2	1.33364	1.1775	1.51048	5.84195e-06	0.00106137
COLON	658	Coagulation factor IX	P00740	seq.4876.32	F9	1.26522	1.14278	1.40077	5.89616e-06	0.00107015
OVERALL	6073	Triggering receptor expressed on myeloid cells 1	Q9NP99	seq.9266.1	TREM1	1.12111	1.067	1.17796	5.90773e-06	0.00107118
BLOOD_CL	79	Heterogeneous nuclear ribonucleoprotein D0	Q14103	seq.18348.89	HNRNPD	1.71966	1.36003	2.1744	5.93145e-06	0.00107441
UADT_SQ	146	Triggering receptor expressed on myeloid cells 2	Q9NZC2	seq.5635.66	TREM2	1.53338	1.27438	1.84503	5.94072e-06	0.00107502
LUNG	545	Keratin-associated protein 2-4	Q9BYR9	seq.14615.46	KRTAP2-4	1.19883	1.10827	1.29679	6.03517e-06	0.00109103
COLON	658	Potassium voltage-gated channel subfamily E regulatory beta subunit 5:Cytoplasmic domain	Q9UJ90	seq.8908.14	KCNE5	0.7669	0.683605	0.860345	6.06144e-06	0.00109469
OVERALL	6073	Laminin subunit alpha-4	Q16363	seq.6577.64	LAMA4	1.10156	1.05634	1.14871	6.09364e-06	0.00109942
OVERALL	6073	Antileukoproteinase	P03973	seq.4413.3	SLPI	1.13014	1.07178	1.19168	6.11261e-06	0.00110175
BLOOD_CL	79	Probable dimethyladenosine transferase	Q9UNQ2	seq.12694.28	DIMT1	1.58031	1.29599	1.927	6.12241e-06	0.00110243
OVERALL	6073	Ficolin-1	O00602	seq.22961.7	FCN1	1.11888	1.0657	1.17472	6.14766e-06	0.00110588
OVERALL	6073	Cartilage acidic protein 1	Q9NQ79	seq.5632.6	CRTAC1	0.894979	0.85294	0.939091	6.17934e-06	0.00111048
OVERALL	6073	Variable charge X-linked protein 1	Q9H320	seq.23426.1	VCX	1.11879	1.06563	1.17461	6.21752e-06	0.00111514
COLON	658	Aminoacylase-1	Q03154	seq.3343.1	ACY1	1.23774	1.12838	1.3577	6.21279e-06	0.00111514
LUNG	545	DnaJ homolog subfamily B member 9	Q9UBS3	seq.11214.40	DNAJB9	1.26178	1.14071	1.3957	6.24312e-06	0.00111864
LUNG	545	Neuroplastin	Q9Y639	seq.7194.36	NPTN	0.747108	0.658291	0.847909	6.33238e-06	0.00113351
HCC and IH	50	Cytochrome b5	P00167	seq.11287.14	CYB5A	1.80901	1.3983	2.34034	6.4312e-06	0.00114755
BLOOD_CL	79	GRB2-related adapter protein	Q13588	seq.12820.1	GRAP	1.41135	1.21516	1.63922	6.42441e-06	0.00114755
HCC and IH	50	Enoyl-CoA hydratase, mitochondrial	P30084	seq.17787.1	ECHS1	2.19289	1.55914	3.08425	6.41789e-06	0.00114755
BLOOD_CL	79	Peptidase inhibitor 15	O43692	seq.5745.64	PI15	1.5916	1.30061	1.94768	6.43596e-06	0.00114755
HCC and IH	50	F-BAR and double SH3 domains protein 1	Q86WN1	seq.24895.25	FCHSD1	0.270397	0.153171	0.477337	6.4701e-06	0.00115251
HCC and IH	50	Endoplasmic reticulum resident protein 29	P30040	seq.4983.6	ERP29	0.470292	0.338799	0.652821	6.52211e-06	0.00116064
LUNG	545	Choline/ethanolamine kinase	Q9Y259	seq.13117.232	CHKB	1.2835	1.15151	1.43061	6.53957e-06	0.00116261
HCC and IH	50	Nicotinamide N-methyltransferase	P40261	seq.19376.74	NNMT	1.31539	1.16754	1.48196	6.5982e-06	0.00117189
ESOP_SQ	36	Triggering receptor expressed on myeloid cells 2	Q9NZC2	seq.11851.21	TREM2	1.97854	1.47026	2.66253	6.65737e-06	0.0011801
HCC and IH	50	Coagulation Factor XI	P03951	seq.2190.55	F11	0.570021	0.446349	0.727959	6.65228e-06	0.0011801
ESOP_OT	42	Translationally-controlled tumor protein	P13693	seq.14072.9	TPT1	1.94625	1.45641	2.60085	6.74308e-06	0.00119181
LUNG	545	Apolipoprotein M	O95445	seq.14125.5	APOM	0.757562	0.671304	0.854905	6.73874e-06	0.00119181
BLOOD_CL	79	Heterogeneous nuclear ribonucleoprotein A1	P09651	seq.20137.49	HNRNPA1	1.76971	1.38028	2.26901	6.74117e-06	0.00119181
HCC and IH	50	Serine/threonine-protein kinase Sgk1	O00141	seq.21144.160	SGK1	0.410641	0.278691	0.605065	6.77917e-06	0.00119703
HCC and IH	50	Coagulation factor IXab	P00740	seq.5307.12	F9	0.528369	0.400192	0.697601	6.78732e-06	0.00119731
HCC and IH	50	Pyruvate kinase PKLR	P30613	seq.11203.97	PKLR	1.72667	1.36108	2.19046	6.80779e-06	0.0011986
HCC and IH	50	GTP cyclohydrolase I feedback regulatory protein	P30047	seq.21118.48	GCHFR	1.56309	1.28673	1.89881	6.80603e-06	0.0011986
LUNG	545	Meiotic recombination protein DMC1/LIM15 homolog	Q14565	seq.23341.16	DMC1	1.23317	1.12554	1.35108	6.84786e-06	0.00120449
OVERALL	6073	Bile salt sulfotransferase	Q06520	seq.9829.91	SULT2A1	1.10405	1.05741	1.15275	6.96771e-06	0.00122439
HCC and IH	50	Neuropilin-2	O60462	seq.15387.44	NRP2	2.09278	1.51631	2.88841	7.0502e-06	0.00123769
UADT_SQ	146	Nucleobindin-2	P80303	seq.21999.61	NUCB2	1.394	1.20587	1.61149	7.09564e-06	0.00124447
LUNG	545	E3 ubiquitin-protein ligase parkin	O60260	seq.13013.41	PRKN	1.25208	1.13503	1.38119	7.14197e-06	0.00125139
BLOOD_CL	79	Nucleolin	P19338	seq.13655.34	NCL	1.36461	1.1914	1.563	7.16604e-06	0.0012544
OVARY	204	Centrosomal protein of 76 kDa	Q8TAP6	seq.23675.16	CEP76	1.29288	1.15564	1.44642	7.2376e-06	0.00126329
LUNG	545	Protein S100-A12	P80511	seq.5852.6	S100A12	1.25507	1.13649	1.38602	7.23127e-06	0.00126329
ENDOMETRIUM	276	Secreted frizzled-related protein 4	Q6FHJ7	seq.9284.25	SFRP4	1.42457	1.22053	1.66271	7.22741e-06	0.00126329
BLOOD_CL	79	MAM domain-containing protein 2	Q7Z304	seq.6119.14	MAMDC2	1.39019	1.20379	1.60547	7.29273e-06	0.00127169
BLOOD_CL	79	Chromobox protein homolog 7	O95931	seq.13027.20	CBX7	1.43489	1.22537	1.68022	7.33087e-06	0.00127712
HCC and IH	50	Ephrin type-B receptor 2	P29323	seq.8225.86	EPHB2	1.92083	1.44368	2.55567	7.45277e-06	0.00129712
HCC and IH	50	Glutathione S-transferase A1	P08263	seq.17138.8	GSTA1	1.68171	1.3396	2.11119	7.48006e-06	0.00129815
UADT_OT	22	Secretoglobin family 1D member 1	O95968	seq.21562.3	SCGB1D1	1.25926	1.13845	1.39289	7.47224e-06	0.00129815
GB and EH	33	Telomere repeats-binding bouquet formation protein 2	Q8NHR7	seq.22801.83	TERB2	1.24242	1.12986	1.3662	7.47463e-06	0.00129815
KIDNEY	182	Syntaxin-1A	Q16623	seq.19553.14	STX1A	0.675004	0.568344	0.80168	7.49818e-06	0.00129882
LUNG	545	Dickkopf-related protein 2	Q9UBU2	seq.6546.41	DKK2	1.222	1.11936	1.33405	7.49309e-06	0.00129882
BLOOD_CL	79	WAP four-disulfide core domain protein 8	Q8IUA0	seq.7147.35	WFDC8	1.60116	1.30302	1.96752	7.54224e-06	0.00130521
OVERALL	6073	Gelsolin	P06396	seq.4775.34	GSN	0.858171	0.802592	0.917599	7.56019e-06	0.00130707
COLON	658	Serum amyloid P-component	P02743	seq.2474.54	APCS	1.2855	1.15163	1.43494	7.6027e-06	0.00131318
LUNG	545	Indian hedgehog protein	Q14623	seq.19606.28	IHH	0.753316	0.665415	0.852828	7.6457e-06	0.00131935
LUNG	545	Gamma-interferon-inducible protein 16:Isoform 2, Hematopoietic expression, interferon-inducible nature, and nuclear localization 1	Q16666	seq.13940.19	IFI16	1.24845	1.13276	1.37595	7.72495e-06	0.00133177
BLADDER	258	Insulin-like growth factor-binding protein 4	P22692	seq.2950.57	IGFBP4	1.35135	1.18429	1.54197	7.73812e-06	0.00133278
ESOP_SQ	36	Protein CREG1	O75629	seq.9357.4	CREG1	1.59384	1.29927	1.95519	7.78248e-06	0.00133915
BLADDER	258	Adhesion G protein-coupled receptor E2	Q9UHX3	seq.4546.27	ADGRE2	0.723555	0.627855	0.833842	7.80471e-06	0.00134171
UADT_SQ	146	Neural cell adhesion molecule 1, 120 kDa isoform	P13591	seq.4498.62	NCAM1	0.676455	0.569903	0.802928	7.82438e-06	0.00134383
ENDOMETRIUM	276	Heat shock 70 kDa protein 1A	P0DMV8	seq.14237.1	HSPA1A	0.759437	0.67311	0.856835	7.83402e-06	0.00134421
LUNG	545	Protocadherin gamma-C3	Q9UN70	seq.7859.21	PCDHGC3	1.27333	1.1453	1.41567	7.84417e-06	0.00134469
UADT_SQ	146	Myoglobin	P02144	seq.3042.7	MB	0.627436	0.511428	0.76976	7.86646e-06	0.00134472
LUNG	545	Eotaxin	P51671	seq.5301.7	CCL11	1.27155	1.1444	1.41282	7.85297e-06	0.00134472
LUNG	545	Immunoglobulin superfamily containing leucine-rich repeat protein 2	Q6UXK2	seq.8528.74	ISLR2	1.28685	1.1521	1.43736	7.86216e-06	0.00134472
OVERALL	6073	START domain-containing protein 10	Q9Y365	seq.23569.53	STARD10	1.11477	1.06289	1.16918	7.88339e-06	0.00134635
BLOOD_NH	268	Lymphocyte activation gene 3 protein	P18627	seq.5099.14	LAG3	1.39947	1.20757	1.62187	7.94663e-06	0.00135587
UADT_SQ	146	SLIT and NTRK-like protein 2	Q9H156	seq.21385.5	SLITRK2	0.623938	0.50726	0.767452	7.97627e-06	0.00135966
ESOP_OT	42	Vitronectin	P04004	seq.8280.238	VTN	1.73185	1.36087	2.20398	8.00163e-06	0.00136271
OVERALL	6073	Ribonuclease UK114	P52758	seq.14636.25	RIDA	1.11622	1.06363	1.17142	8.01463e-06	0.00136365
MELANOMA	288	Thyroid hormone receptor alpha	P10827	seq.12527.50	THRA	1.19416	1.10465	1.29092	8.0469e-06	0.00136659
HCC and IH	50	Carboxypeptidase M	P14384	seq.9416.77	CPM	2.08217	1.50891	2.87321	8.04654e-06	0.00136659
BLOOD_NH	268	IGF-like family receptor 1	Q9H665	seq.7244.16	IGFLR1	1.28125	1.14913	1.42855	8.05716e-06	0.00136705
BLOOD_CL	79	B melanoma antigen 2	Q86Y30	seq.6294.11	BAGE2	1.56271	1.28441	1.90131	8.14002e-06	0.00137983
OVERALL	6073	Neural cell adhesion molecule 1, 120 kDa isoform	P13591	seq.4498.62	NCAM1	0.895431	0.85301	0.939961	8.17837e-06	0.00138504
BLOOD_CL	79	Poly [ADP-ribose] polymerase 1:BRCA1 C-terminal:BRCA1 C-terminus domian	P09874	seq.10534.40	PARP1	1.57484	1.28978	1.92289	8.27842e-06	0.00139679
UADT_OT	22	Ras-related protein Rab-35	Q15286	seq.13514.121	RAB35	1.58103	1.29261	1.93381	8.28606e-06	0.00139679
HCC and IH	50	Thioredoxin reductase 1, cytoplasmic	Q16881	seq.13967.14	TXNRD1	2.11627	1.52208	2.94241	8.26383e-06	0.00139679
UADT_OT	22	Myotubularin-related protein 7	Q9Y216	seq.24493.10	MTMR7	1.39037	1.20283	1.60715	8.26845e-06	0.00139679
GB and EH	33	Insulin-like growth factor-binding protein 7	Q16270	seq.3320.49	IGFBP7	2.02371	1.48439	2.75898	8.271e-06	0.00139679
LUNG	545	Trafficking protein particle complex subunit 3	O43617	seq.14337.1	TRAPPC3	1.2051	1.11018	1.30814	8.30792e-06	0.00139918
HCC and IH	50	Heat shock 70 kDa protein 1A	P0DMV8	seq.16780.6	HSPA1A	1.84556	1.40951	2.41652	8.35429e-06	0.00140569
UADT_SQ	146	Inactive tyrosine-protein kinase transmembrane receptor ROR1	Q01973	seq.2590.69	ROR1	0.647584	0.53491	0.783992	8.37735e-06	0.00140827
KIDNEY	182	Matrilysin	P09237	seq.2789.26	MMP7	1.4977	1.25373	1.78916	8.48724e-06	0.00142543
BLOOD_NH	268	Calsyntenin-1	O94985	seq.15521.4	CLSTN1	1.24543	1.13069	1.3718	8.55048e-06	0.00143473
HCC and IH	50	Multiple inositol polyphosphate phosphatase 1	Q9UNW1	seq.5586.66	MINPP1	1.58977	1.29615	1.94991	8.58938e-06	0.00143993
MELANOMA	288	Agouti-signaling protein	P42127	seq.5676.54	ASIP	1.16994	1.09177	1.2537	8.64946e-06	0.00144867
LUNG	545	Hepatoma-derived growth factor	P51858	seq.16758.96	HDGF	1.26279	1.13939	1.39955	8.6968e-06	0.00145526
COLON	658	Acyl-CoA-binding domain-containing protein 4	Q8NC06	seq.24686.19	ACBD4	1.18496	1.09954	1.27702	8.7544e-06	0.00146355
BLOOD_CL	79	Far upstream element-binding protein 2	Q92945	seq.24926.9	KHSRP	1.49769	1.25337	1.78963	8.76582e-06	0.00146412
LUNG	545	Myoglobin	P02144	seq.3042.7	MB	0.766298	0.681433	0.861732	8.79007e-06	0.00146682
UADT_SQ	146	Intercellular adhesion molecule 5	Q9UMF0	seq.5124.62	ICAM5	1.52138	1.26437	1.83065	8.80798e-06	0.0014673
OVERALL	6073	Voltage-dependent calcium channel subunit alpha-2/delta-3	Q8IZS8	seq.8885.6	CACNA2D3	0.889893	0.845271	0.93687	8.80906e-06	0.0014673
LUNG	545	Gamma-interferon-inducible protein 16:Isoform 2, Hematopoietic expression, interferon-inducible nature, and nuclear localization 2	Q16666	seq.12893.159	IFI16	1.25618	1.13597	1.38912	8.83463e-06	0.00147022
KIDNEY	182	Histone-lysine N-methyltransferase EHMT2	Q96KQ7	seq.5843.60	EHMT2	0.671072	0.562804	0.800169	8.85349e-06	0.00147201
BLOOD_CL	79	Transcription intermediary factor 1-beta	Q13263	seq.25089.21	TRIM28	1.25606	1.13587	1.38897	8.88491e-06	0.00147589
LUNG	545	Uracil-DNA glycosylase	P13051	seq.22821.50	UNG	1.20102	1.10777	1.30211	8.90113e-06	0.00147724
UADT_SQ	146	Pigment epithelium-derived factor	P36955	seq.9211.19	SERPINF1	0.675033	0.567565	0.80285	8.91329e-06	0.00147791
HCC and IH	50	Beta-glucuronidase	P08236	seq.15562.24	GUSB	1.85319	1.41144	2.4332	8.97639e-06	0.00148432
UADT_SQ	146	Dihydroxyacetone kinase	Q3LXA3	seq.23644.19	TKFC	1.46793	1.23915	1.73895	8.97237e-06	0.00148432
OVERALL	6073	Amyloid-like protein 1	P51693	seq.7210.25	APLP1	0.883951	0.837112	0.933411	8.96344e-06	0.00148432
HCC and IH	50	Synaptotagmin-1	P21579	seq.21328.2	SYT1	0.27124	0.152484	0.482484	8.98718e-06	0.00148476
UADT_SQ	146	Complement C1q tumor necrosis factor-related protein 4	Q9BXJ3	seq.23200.25	C1QTNF4	0.621186	0.503392	0.766544	9.06746e-06	0.00149666
HCC and IH	50	Toll-like receptor 5	O60602	seq.18935.14	TLR5	1.67014	1.33156	2.0948	9.1074e-06	0.0015019
LUNG	545	B melanoma antigen 2	Q86Y30	seq.6294.11	BAGE2	1.25704	1.1362	1.39073	9.15848e-06	0.00150896
COLON	658	Egl nine homolog 2	Q96KS0	seq.24674.22	EGLN2	1.19546	1.10475	1.29361	9.23333e-06	0.00151991
ENDOMETRIUM	276	Neuroplastin	Q9Y639	seq.7194.36	NPTN	0.68669	0.581574	0.810805	9.24367e-06	0.00152024
HCC and IH	50	Proteasome subunit beta type-3	P49720	seq.18339.207	PSMB3	0.354917	0.224498	0.561099	9.29944e-06	0.00152803
ENDOMETRIUM	276	WNT1-inducible-signaling pathway protein 2	O76076	seq.6392.7	CCN5	1.41372	1.21304	1.64761	9.31217e-06	0.00152875
BLOOD_CL	79	Granzyme M	P51124	seq.5704.74	GZMM	1.46519	1.23737	1.73497	9.41788e-06	0.00154471
ENDOMETRIUM	276	Dual specificity mitogen-activated protein kinase kinase 2	P36507	seq.3628.3	MAP2K2	1.34078	1.17752	1.52669	9.57426e-06	0.00156895
GB and EH	33	ATPase family AAA domain-containing protein 2	Q6PL18	seq.13043.157	ATAD2	1.14456	1.07813	1.21509	9.60013e-06	0.00157177
HCC and IH	50	Collagen alpha-1(XXVIII) chain	Q2UY09	seq.10702.1	COL28A1	1.86308	1.41432	2.45423	9.62524e-06	0.00157306
KIDNEY	182	Neural cell adhesion molecule L1-like protein	O00533	seq.8958.51	CHL1	0.651563	0.538963	0.787688	9.62462e-06	0.00157306
BLOOD_CL	79	Ribosomal RNA small subunit methyltransferase NEP1	Q92979	seq.20937.43	EMG1	1.5027	1.25465	1.79979	9.66137e-06	0.00157755
OVERALL	6073	Integrin a11b1	Q9UKX5|P05556	seq.21698.11	ITGA11|ITGB1	0.891012	0.846598	0.937757	9.7168e-06	0.00158518
BLOOD_CL	79	WAP, kazal, immunoglobulin, kunitz and NTR domain-containing protein 1	Q96NZ8	seq.3191.50	WFIKKN1	1.60322	1.30063	1.97622	9.73519e-06	0.00158534
LUNG	545	Cerebellin-4	Q9NTU7	seq.5688.65	CBLN4	0.789423	0.710893	0.876629	9.73416e-06	0.00158534
UADT_SQ	146	Selenoprotein W	P63302	seq.18310.26	SELENOW	0.659806	0.548764	0.793318	9.75211e-06	0.00158668
GB and EH	33	MAGUK p55 subfamily member 7	Q5T2T1	seq.12732.13	MPP7	1.44727	1.22846	1.70505	9.85423e-06	0.00160098
BLADDER	258	Neurocan core protein	O14594	seq.15573.110	NCAN	0.708	0.607486	0.825145	9.85761e-06	0.00160098
LUNG	545	Cerebellin-2	Q8IUK8	seq.21887.2	CBLN2	0.789008	0.710268	0.876477	9.96435e-06	0.00161688
UADT_SQ	146	Agrin	O00468	seq.15483.377	AGRN	1.47001	1.23902	1.74405	9.99133e-06	0.00161981
BREAST PRE	231	Ly6/PLAUR domain-containing protein 3	O95274	seq.13107.9	LYPD3	1.21964	1.11675	1.33201	1.00703e-05	0.00163117
HCC and IH	50	Gamma-glutamyltransferase 5	P36269	seq.21548.20	GGT5	2.01823	1.47769	2.75649	1.0097e-05	0.00163404
GB and EH	33	DDB1- and CUL4-associated factor 11	Q8TEB1	seq.22120.4	DCAF11	1.25011	1.13215	1.38035	1.01151e-05	0.00163551
HCC and IH	50	Syntaxin-1A	Q16623	seq.19553.14	STX1A	0.460787	0.326615	0.650077	1.02098e-05	0.00164936
LUNG	545	Complement C1s subcomponent	P09871	seq.20203.45	C1S	1.33057	1.17203	1.51054	1.02211e-05	0.00164973
ESOP_SQ	36	2'-deoxynucleoside 5'-phosphate N-hydrolase 1	O43598	seq.17785.11	DNPH1	1.4035	1.20729	1.6316	1.02529e-05	0.00165339
LUNG	545	Alpha-aminoadipic semialdehyde dehydrogenase	P49419	seq.21498.3	ALDH7A1	1.14353	1.07738	1.21375	1.02697e-05	0.00165464
LUNG	545	DNA polymerase epsilon subunit 3	Q9NRF9	seq.19170.25	POLE3	1.15649	1.08414	1.23367	1.02842e-05	0.00165552
OVERALL	6073	Phosphoserine aminotransferase	Q9Y617	seq.18342.2	PSAT1	1.11266	1.06109	1.16674	1.03694e-05	0.00166711
OVERALL	6073	Repulsive guidance molecule A	Q96B86	seq.5483.1	RGMA	0.897935	0.855973	0.941954	1.03837e-05	0.00166711
BLOOD_CL	79	C-X-C motif chemokine 14	O95715	seq.5730.60	CXCL14	1.45152	1.22995	1.713	1.038e-05	0.00166711
HCC and IH	50	Quinone oxidoreductase PIG3	Q53FA7	seq.17748.21	TP53I3	2.096	1.50833	2.91264	1.04171e-05	0.00167101
UADT_SQ	146	Inactive tyrosine-protein kinase transmembrane receptor ROR1	Q01973	seq.8474.6	ROR1	0.658486	0.546796	0.792989	1.05336e-05	0.0016882
BLADDER	258	Bromodomain-containing protein 1	O95696	seq.11607.15	BRD1	1.18009	1.09627	1.27031	1.05563e-05	0.00169036
GLIOMA	104	Beta-defensin 106	Q8N104	seq.5664.57	DEFB106A	1.3091	1.16125	1.47577	1.0578e-05	0.001692
BLOOD_MM	116	Carcinoembryonic antigen-related cell adhesion molecule 3	P40198	seq.8999.19	CEACAM3	1.10782	1.05848	1.15947	1.05852e-05	0.001692
OVERALL	6073	Espin	B1AK53	seq.24957.6	B1AK53	1.11564	1.06261	1.17132	1.06292e-05	0.00169755
LUNG	545	60S ribosomal protein L30	P62888	seq.12478.15	RPL30	1.27824	1.14594	1.42582	1.06404e-05	0.00169785
BLOOD_CL	79	Semaphorin-4D	Q92854	seq.5737.61	SEMA4D	1.56019	1.27992	1.90184	1.06808e-05	0.0017028
OVERALL	6073	Colipase-like protein 1	A2RUU4	seq.9526.3	CLPSL1	1.10439	1.05664	1.15431	1.06979e-05	0.00170404
UADT_SQ	146	Carbonic anhydrase 6	P23280	seq.13747.9	CA6	0.685675	0.579632	0.811118	1.07176e-05	0.00170421
UADT_SQ	146	Lymphatic vessel endothelial hyaluronic acid receptor 1	Q9Y5Y7	seq.3206.4	LYVE1	0.690632	0.585698	0.814365	1.07162e-05	0.00170421
UADT_SQ	146	Anthrax toxin receptor 1	Q9H6X2	seq.10464.6	ANTXR1	0.627402	0.509784	0.772156	1.07652e-05	0.00170879
HCC and IH	50	Succinate dehydrogenase assembly factor 2, mitochondrial	Q9NX18	seq.6420.4	SDHAF2	1.30003	1.15666	1.46117	1.0762e-05	0.00170879
OVERALL	6073	Retinal dehydrogenase 1	P00352	seq.11265.8	ALDH1A1	1.10974	1.05941	1.16245	1.09485e-05	0.00173637
HCC and IH	50	Interleukin-36 alpha	Q9UHA7	seq.14150.7	IL36A	0.439973	0.305107	0.634453	1.10143e-05	0.00174529
ENDOMETRIUM	276	Beta-glucuronidase	P08236	seq.15562.24	GUSB	1.35168	1.1817	1.54611	1.10814e-05	0.0017544
UADT_SQ	146	CREB-binding protein	Q92793	seq.13614.6	CREBBP	1.31735	1.16495	1.4897	1.11293e-05	0.00175892
LUNG	545	Cilia- and flagella-associated protein 36	Q96G28	seq.21109.1	CFAP36	1.33436	1.17326	1.51759	1.11255e-05	0.00175892
LUNG	545	CREB-binding protein	Q92793	seq.13614.6	CREBBP	1.21565	1.11422	1.32631	1.11737e-05	0.00176421
LUNG	545	Interleukin-5	P05113	seq.3741.4	IL5	1.18984	1.10105	1.28579	1.11821e-05	0.00176421
ESOP_OT	42	Complement factor I	P05156	seq.2567.5	CFI	1.98697	1.46264	2.69925	1.11979e-05	0.00176517
BLOOD_NH	268	Fc receptor-like protein 4:Extracellular domain	Q96PJ5	seq.8973.23	FCRL4	1.33579	1.17388	1.52002	1.12302e-05	0.00176874
LUNG	545	Heparan sulfate glucosamine 3-O-sulfotransferase 5	Q8IZT8	seq.10731.10	HS3ST5	1.16215	1.08676	1.24277	1.12712e-05	0.00177366
LUNG	545	C-X-C motif chemokine 11	O14625	seq.3038.9	CXCL11	0.74772	0.656687	0.851372	1.13701e-05	0.00178768
HCC and IH	50	Interleukin-1 receptor type 2	P27930	seq.14133.93	IL1R2	2.01412	1.47328	2.7535	1.13939e-05	0.00178833
UADT_SQ	146	alpha-Fetoprotein	P02771	seq.5792.8	AFP	1.29945	1.156	1.46071	1.13904e-05	0.00178833
OVERALL	6073	Translationally-controlled tumor protein	P13693	seq.14072.9	TPT1	1.12043	1.06494	1.17882	1.14553e-05	0.00179487
OVERALL	6073	Glypican-3	P51654	seq.4842.62	GPC3	0.892729	0.848607	0.939144	1.1446e-05	0.00179487
LUNG	545	Fibrinogen-like protein 1	Q08830	seq.5581.28	FGL1	1.31754	1.16479	1.49031	1.15205e-05	0.00180355
KIDNEY	182	Matrix-remodeling-associated protein 8:Extracellular domain	Q9BRK3	seq.10521.10	MXRA8	0.681283	0.573901	0.808756	1.15709e-05	0.00180944
OVERALL	6073	Cell adhesion molecule 2	Q8N3J6	seq.16907.3	CADM2	0.87254	0.820957	0.927365	1.1578e-05	0.00180944
LUNG	545	Testican-3	Q9BQ16	seq.9906.21	SPOCK3	0.717459	0.618485	0.832271	1.1643e-05	0.00181804
UADT_SQ	146	Insulin-like growth factor-binding protein 5	P24593	seq.19581.15	IGFBP5	0.66976	0.559847	0.801253	1.17189e-05	0.00182832
UADT_SQ	146	Osteomodulin	Q99983	seq.5358.3	OMD	0.613401	0.492956	0.763274	1.17528e-05	0.00183203
OVERALL	6073	Rho-related GTP-binding protein RhoB	P62745	seq.18166.4	RHOB	1.12236	1.06585	1.18186	1.18821e-05	0.00184831
COLON	658	Complement C1q-like protein 3	Q5VWW1	seq.21707.15	C1QL3	0.782888	0.701664	0.873515	1.18799e-05	0.00184831
ENDOMETRIUM	276	Dickkopf-related protein 4	Q9UBT3	seq.22959.32	DKK4	1.24483	1.12861	1.37301	1.18876e-05	0.00184831
OVERALL	6073	Kinesin-like protein KIF3A	Q9Y496	seq.13961.18	KIF3A	1.11182	1.0603	1.16585	1.19352e-05	0.00185412
OVERALL	6073	C-X-C motif chemokine 13	O43927	seq.3487.32	CXCL13	1.10483	1.05661	1.15525	1.19517e-05	0.0018551
HCC and IH	50	Roundabout homolog 1	Q9Y6N7	seq.5740.17	ROBO1	1.76434	1.36822	2.27513	1.20467e-05	0.00186826
ENDOMETRIUM	276	Heparan-sulfate 6-O-sulfotransferase 3	Q8IZP7	seq.18896.23	HS6ST3	0.667025	0.556396	0.79965	1.20612e-05	0.00186892
OVERALL	6073	WNT1-inducible-signaling pathway protein 1	O95388	seq.3057.55	CCN4	1.11865	1.06386	1.17627	1.21114e-05	0.00187351
OVERALL	6073	IgLON family member 5	A6NGN9	seq.6478.2	IGLON5	0.890249	0.845076	0.937837	1.21084e-05	0.00187351
OVERALL	6073	BDNF/NT-3 growth factors receptor	Q16620	seq.4866.59	NTRK2	0.885758	0.838893	0.935242	1.22069e-05	0.00188668
LUNG	545	Interleukin-12 subunit beta	P29460	seq.13733.5	IL12B	0.757028	0.668221	0.857639	1.23e-05	0.00189946
COLON	658	Seizure 6-like protein	Q9BYH1	seq.19563.3	SEZ6L	0.785343	0.704712	0.875199	1.23214e-05	0.00190116
BLADDER	258	PAI-2	P05120	seq.21676.17	SERPINB2	0.74405	0.65166	0.849539	1.23951e-05	0.00191092
UADT_SQ	146	Antithrombin-III	P01008	seq.3344.60	SERPINC1	0.595237	0.471667	0.751179	1.24234e-05	0.00191365
OVERALL	6073	Receptor-type tyrosine-protein phosphatase delta	P23468	seq.9296.15	PTPRD	0.889293	0.843698	0.937352	1.24673e-05	0.0019188
OVERALL	6073	Gamma-glutamyltransferase 5	P36269	seq.21548.20	GGT5	0.897191	0.854565	0.941944	1.25224e-05	0.00192565
LUNG	545	GRB2-associated-binding protein 1	Q13480	seq.24268.21	GAB1	1.30679	1.15893	1.4735	1.25525e-05	0.00192865
LUNG	545	Interleukin-23	P29460|Q9NPF7	seq.10365.132	IL12B|IL23A	0.752709	0.6626	0.855072	1.26121e-05	0.00193618
HCC and IH	50	Interferon lambda-2	Q8IZJ0	seq.4397.26	IFNL2	1.25384	1.13277	1.38786	1.26492e-05	0.00194023
LUNG	545	Sushi, von Willebrand factor type A, EGF and pentraxin domain-containing protein 1:Sushi 15-18	Q4LDE5	seq.11109.56	SVEP1	1.20649	1.10896	1.3126	1.27298e-05	0.00195095
ESOP_OT	42	Angiopoietin-4	Q9Y264	seq.2500.2	ANGPT4	1.30966	1.16022	1.47834	1.27593e-05	0.00195383
UADT_SQ	146	Endoplasmic reticulum resident protein 29	P30040	seq.4983.6	ERP29	0.64819	0.533469	0.787582	1.28407e-05	0.00196465
BLOOD_MM	116	T-lymphocyte activation antigen CD86	P42081	seq.6232.54	CD86	1.43273	1.21898	1.68397	1.28794e-05	0.00196892
HCC and IH	50	CMRF35-like molecule 6	Q08708	seq.5066.134	CD300C	1.89948	1.42373	2.53419	1.28984e-05	0.00197017
ESOP_SQ	36	Sushi, von Willebrand factor type A, EGF and pentraxin domain-containing protein 1:EGF-like domains 4-6	Q4LDE5	seq.11178.21	SVEP1	1.96854	1.45183	2.66914	1.30016e-05	0.00198427
LUNG	545	Serine/threonine-protein phosphatase 1 regulatory subunit 10	Q96QC0	seq.22533.95	PPP1R10	1.19372	1.10236	1.29265	1.30711e-05	0.00199321
BLOOD_CL	79	Regulation of nuclear pre-mRNA domain-containing protein 1B	Q9NQG5	seq.19126.4	RPRD1B	1.43421	1.21951	1.68671	1.309e-05	0.00199422
BLADDER	258	Matrix metalloproteinase-9	P14780	seq.2579.17	MMP9	1.38441	1.19602	1.60247	1.30996e-05	0.00199422
LUNG	545	D-dimer	P02671|P02675|P02679	seq.4907.56	FGA|FGB|FGG	1.21619	1.11371	1.3281	1.3129e-05	0.00199702
OVERALL	6073	Elafin	P19957	seq.4982.54	PI3	1.10649	1.05725	1.15803	1.3203e-05	0.00200661
COLON	658	S-adenosylmethionine synthetase isoform type-2	P31153	seq.19788.6	MAT2A	1.20098	1.10597	1.30415	1.32818e-05	0.00201214
STOMACH	223	Endoplasmic reticulum junction formation protein lunapark	Q9C0E8	seq.25491.54	LNPK	1.15177	1.08081	1.22738	1.32836e-05	0.00201214
LUNG	545	Ectonucleotide pyrophosphatase/phosphodiesterase family member 5	Q9UJA9	seq.6556.5	ENPP5	0.821955	0.752544	0.897767	1.32542e-05	0.00201214
LUNG	545	Inositol monophosphatase 3	Q9NX62	seq.9231.23	BPNT2	0.770321	0.684975	0.866301	1.32689e-05	0.00201214
BLOOD_CL	79	Protein ABHD14A	Q9BUJ0	seq.5715.4	ABHD14A	1.60721	1.29816	1.98983	1.33063e-05	0.00201391
LUNG	545	Stathmin-2	Q93045	seq.10900.272	STMN2	1.22895	1.12004	1.34846	1.33478e-05	0.00201816
HCC and IH	50	Malignant T-cell-amplified sequence 1	Q9ULC4	seq.12488.9	MCTS1	0.477333	0.342171	0.665886	1.33605e-05	0.00201816
OVERALL	6073	Carbonic anhydrase 6	P23280	seq.3352.80	CA6	0.902607	0.861918	0.945217	1.33676e-05	0.00201816
BLOOD_CL	79	Heterogeneous nuclear ribonucleoprotein A1	P09651	seq.12466.7	HNRNPA1	1.75755	1.3635	2.2655	1.33836e-05	0.00201889
LUNG	545	Beta-dystroglycan	Q14118	seq.23176.17	DAG1	1.19729	1.10403	1.29841	1.34725e-05	0.00203063
LUNG	545	Glutamate receptor ionotropic, delta-2	O43424	seq.12758.47	GRID2	0.771301	0.68616	0.867007	1.35324e-05	0.00203624
COLON	658	Glycine N-acyltransferase	Q6IB77	seq.19506.6	GLYAT	1.19229	1.10148	1.29059	1.3531e-05	0.00203624
ESOP_SQ	36	NADP-dependent malic enzyme	P48163	seq.25060.18	ME1	1.73553	1.35388	2.22478	1.35433e-05	0.00203624
BLOOD_CL	79	Lamina-associated polypeptide 2, isoforms beta/gamma	P42167	seq.8265.225	TMPO	1.56201	1.27771	1.90958	1.35601e-05	0.00203708
HCC and IH	50	Glutamine synthetase	P15104	seq.19238.12	GLUL	1.60457	1.2967	1.98554	1.3582e-05	0.00203869
LUNG	545	Interferon alpha-16	P05015	seq.6421.52	IFNA16	1.1782	1.09425	1.26858	1.37234e-05	0.00205823
LUNG	545	Heat shock 70 kDa protein 1A	P0DMV8	seq.4124.24	HSPA1A	1.22807	1.11939	1.34731	1.38894e-05	0.00208141
STOMACH	223	Anthrax toxin receptor 1	Q9H6X2	seq.10464.6	ANTXR1	0.692503	0.586703	0.817382	1.39991e-05	0.00209612
COLON	658	Leptin	P41159	seq.8484.24	LEP	1.30959	1.15952	1.47908	1.40224e-05	0.00209789
COLON	658	Tissue-type plasminogen activator	P00750	seq.2212.69	PLAT	1.264	1.13718	1.40496	1.40566e-05	0.00210129
HCC and IH	50	Adrenomedullin	P35318	seq.14115.34	ADM	0.357806	0.224992	0.569022	1.41136e-05	0.00210807
UADT_OT	22	Serine/threonine-protein kinase receptor R3	P37023	seq.16318.12	ACVRL1	1.97709	1.45338	2.68952	1.41621e-05	0.00211305
LUNG	545	Nicotinamide N-methyltransferase	P40261	seq.19376.74	NNMT	1.19012	1.10018	1.28742	1.41701e-05	0.00211305
HCC and IH	50	PGM5	Q15124	seq.25117.17	PGM5	1.9076	1.42503	2.5536	1.42313e-05	0.00212044
UADT_SQ	146	Prostaglandin reductase 1	Q14914	seq.19617.5	PTGR1	1.53469	1.2647	1.86232	1.43259e-05	0.0021328
HCC and IH	50	Synembryn-A	Q9NPQ8	seq.25245.22	RIC8A	0.399777	0.264156	0.605027	1.44575e-05	0.00215063
UADT_SQ	146	Growth/differentiation factor 11/8	O95390|O14793	seq.2765.4	GDF11|MSTN	0.683552	0.575549	0.811821	1.4513e-05	0.00215712
OVERALL	6073	Alcohol dehydrogenase 1A	P07327	seq.17396.23	ADH1A	1.10939	1.05852	1.1627	1.45719e-05	0.00216411
UADT_SQ	146	Lysosomal alpha-glucosidase	P10253	seq.9385.4	GAA	1.72824	1.34948	2.21331	1.46007e-05	0.00216662
MELANOMA	288	Histone chaperone ASF1A	Q9Y294	seq.18172.71	ASF1A	1.22048	1.1153	1.33559	1.47023e-05	0.00217992
UADT_SQ	146	Liver carboxylesterase 1	P23141	seq.15487.164	CES1	1.38944	1.19736	1.61234	1.47197e-05	0.00218074
LUNG	545	Leukocyte immunoglobulin-like receptor subfamily A member 5	A6NI73	seq.7787.25	LILRA5	1.24423	1.1271	1.37352	1.4767e-05	0.00218596
UADT_OT	22	Acrosomal protein SP-10	P26436	seq.10507.166	ACRV1	1.59674	1.29188	1.97355	1.49699e-05	0.00220955
BLOOD_CL	79	DNA-3-methyladenine glycosylase	P29372	seq.12438.127	MPG	1.40371	1.20391	1.63666	1.4987e-05	0.00220955
OVERALL	6073	Inhibin beta A chain	P08476	seq.13738.8	INHBA	1.12176	1.0649	1.18166	1.49613e-05	0.00220955
LUNG	545	Tenascin	P24821	seq.2728.62	TNC	1.26599	1.13778	1.40865	1.49521e-05	0.00220955
OVERALL	6073	Secretogranin-3	Q8WXD2	seq.7957.2	SCG3	0.892273	0.847394	0.939529	1.49755e-05	0.00220955
KIDNEY	182	Matrix metalloproteinase-19	Q99542	seq.6425.87	MMP19	1.39198	1.19837	1.61686	1.50237e-05	0.00221317
BLOOD_CL	79	Signal-regulatory protein beta-2	Q5JXA9	seq.5669.26	SIRPB2	1.4357	1.21878	1.69123	1.50876e-05	0.0022208
LUNG	545	Protein FAM210A	Q96ND0	seq.14593.152	FAM210A	1.25598	1.13279	1.39257	1.51003e-05	0.00222087
UADT_SQ	146	Acetyl-CoA acetyltransferase, mitochondrial	P24752	seq.19197.95	ACAT1	1.55345	1.27244	1.89652	1.51435e-05	0.00222542
HCC and IH	50	Glutathione reductase, mitochondrial	P00390	seq.19273.3	GSR	2.34656	1.59431	3.45374	1.52298e-05	0.0022363
BLADDER	258	Ciliary neurotrophic factor receptor subunit alpha	P26992	seq.2711.6	CNTFR	0.721232	0.621902	0.836426	1.54167e-05	0.00226193
LUNG	545	Calcineurin B homologous protein 3	Q96BS2	seq.12831.21	TESC	1.26342	1.13632	1.40475	1.54371e-05	0.00226309
COLON	658	Adenosylhomocysteinase	P23526	seq.21393.62	AHCY	1.18377	1.09658	1.27788	1.54628e-05	0.00226504
STOMACH	223	Prolyl endopeptidase FAP	Q12884	seq.5029.3	FAP	0.70409	0.600445	0.825626	1.57072e-05	0.00229837
COLON	658	Transcription factor TFIIIB component B'' homolog	A6H8Y1	seq.8929.7	BDP1	1.20987	1.10965	1.31915	1.57156e-05	0.00229837
UADT_SQ	146	Noelin-2	O95897	seq.8295.16	OLFM2	1.45133	1.22556	1.7187	1.57613e-05	0.0023032
ENDOMETRIUM	276	Histone-lysine N-methyltransferase EHMT2	Q96KQ7	seq.5843.60	EHMT2	0.712787	0.611227	0.831222	1.58077e-05	0.00230814
COLON	658	Serine protease HTRA1	Q92743	seq.15594.47	HTRA1	1.23705	1.12315	1.36249	1.58411e-05	0.00231117
LUNG	545	Cytokine receptor-like factor 1	O75462	seq.14747.9	CRLF1	1.16116	1.08499	1.24268	1.58725e-05	0.00231389
COLON	658	Glutathione peroxidase 3	P22352	seq.21796.43	GPX3	0.815635	0.743521	0.894743	1.59696e-05	0.00232619
OVERALL	6073	Alcohol dehydrogenase 4	P08319	seq.8325.37	ADH4	1.10909	1.05809	1.16254	1.6225e-05	0.00236151
BLOOD_NH	268	SCP2 sterol-binding domain-containing protein 1	Q9UJQ7	seq.14175.78	SCP2D1	1.32198	1.16441	1.50086	1.62683e-05	0.00236403
OVERALL	6073	Neural cell adhesion molecule L1-like protein	O00533	seq.8958.51	CHL1	0.903473	0.862723	0.946149	1.62663e-05	0.00236403
RECTUM	319	Noelin-3:Isoform 2, N-term	Q96PB7	seq.11143.32	OLFM3	1.14942	1.07889	1.22455	1.63102e-05	0.00236671
LUNG	545	Lymphocyte activation gene 3 protein	P18627	seq.5099.14	LAG3	0.790616	0.710504	0.87976	1.63127e-05	0.00236671
HCC and IH	50	Ubiquitin-like protein ISG15	P05161	seq.14151.4	ISG15	1.70333	1.33688	2.17024	1.63923e-05	0.00237636
HCC and IH	50	Laminin subunit gamma-2	Q13753	seq.9580.5	LAMC2	1.93503	1.43307	2.6128	1.6437e-05	0.00238094
ENDOMETRIUM	276	Argininosuccinate lyase	P04424	seq.11241.8	ASL	1.3106	1.15884	1.48223	1.64871e-05	0.00238441
BLADDER	258	Cysteine-rich secretory protein LCCL domain-containing 2	Q9H0B8	seq.5691.2	CRISPLD2	1.40961	1.20577	1.64793	1.64802e-05	0.00238441
HCC and IH	50	Transforming growth factor-beta-induced protein ig-h3	Q15582	seq.3283.21	TGFBI	2.08996	1.49433	2.92302	1.65622e-05	0.00239338
LUNG	545	Neutrophil elastase	P08246	seq.13671.40	ELANE	1.27925	1.14361	1.43099	1.65896e-05	0.00239543
BLOOD_CL	79	Synaptic vesicle glycoprotein 2A	Q7L0J3	seq.12880.1	SV2A	1.16856	1.08858	1.25442	1.66153e-05	0.00239725
BLOOD_CL	79	Peptidyl-prolyl cis-trans isomerase B	P23284	seq.4718.5	PPIB	1.32875	1.16745	1.51233	1.67088e-05	0.00240883
KIDNEY	182	Gamma-glutamyltransferase 5	P36269	seq.21548.20	GGT5	0.678197	0.568281	0.809372	1.67457e-05	0.00241224
BLOOD_NH	268	CD48 antigen	P09326	seq.3292.75	CD48	1.44688	1.22281	1.71201	1.6839e-05	0.00242377
LUNG	545	IgG receptor FcRn large subunit p51	P55899	seq.21708.149	FCGRT	0.778599	0.694705	0.872624	1.68967e-05	0.00243015
LUNG	545	Hepatitis A virus cellular receptor 1	Q96D42	seq.9021.1	HAVCR1	1.19156	1.1001	1.29062	1.69581e-05	0.00243706
OVERALL	6073	BPI fold-containing family B member 1	Q8TDL5	seq.11246.3	BPIFB1	1.10842	1.05762	1.16165	1.70312e-05	0.00244564
BLOOD_CL	79	60S ribosomal protein L5	P46777	seq.20999.12	RPL5	1.67501	1.32409	2.11893	1.70484e-05	0.00244618
OVERALL	6073	Antithrombin-III	P01008	seq.3344.60	SERPINC1	0.901335	0.859652	0.94504	1.70865e-05	0.00244971
UADT_OT	22	Carbonic anhydrase 3	P07451	seq.3799.11	CA3	0.403157	0.266461	0.609981	1.71014e-05	0.00244992
BLOOD_CL	79	Nucleophosmin	P06748	seq.21244.57	NPM1	1.3238	1.16489	1.50439	1.71353e-05	0.00245285
LUNG	545	Sphingomyelin phosphodiesterase	P17405	seq.10818.36	SMPD1	1.22823	1.1183	1.34897	1.72964e-05	0.0024714
ENDOMETRIUM	276	L-lactate dehydrogenase A chain	P00338	seq.15414.316	LDHA	1.33111	1.1683	1.5166	1.73191e-05	0.0024714
LUNG	545	Neuronal growth regulator 1	Q7Z3B1	seq.7050.5	NEGR1	0.701768	0.597089	0.824799	1.7306e-05	0.0024714
ESOP_SQ	36	CDGSH iron-sulfur domain-containing protein 2	Q8N5K1	seq.8094.20	CISD2	1.29721	1.15203	1.46068	1.72993e-05	0.0024714
COLON	658	Protein Wnt-10a	Q9GZT5	seq.10044.12	WNT10A	1.23119	1.11972	1.35377	1.74518e-05	0.00248838
UADT_SQ	146	Melanoma-derived growth regulatory protein	Q16674	seq.2687.2	MIA	0.621815	0.500589	0.772398	1.75361e-05	0.00249845
LUNG	545	Sperm surface protein Sp17	Q15506	seq.18242.8	SPA17	1.27191	1.13966	1.41951	1.75593e-05	0.00249956
UADT_SQ	146	CKLF-like MARVEL transmembrane domain-containing protein 4	Q8IZR5	seq.23269.40	CMTM4	1.13954	1.07358	1.20955	1.75787e-05	0.00249956
MELANOMA	288	GRAM domain-containing protein 1C	Q8IYS0	seq.8842.16	GRAMD1C	1.26041	1.13404	1.40087	1.75851e-05	0.00249956
BLOOD_CL	79	Major prion protein	P04156	seq.6545.58	PRNP	1.4154	1.20778	1.65871	1.76541e-05	0.00250742
LUNG	545	Hepatocyte growth factor	P14210	seq.2681.23	HGF	1.14657	1.07715	1.22047	1.76887e-05	0.00251038
HCC and IH	50	Tumor necrosis factor receptor superfamily member 21	O75509	seq.9259.35	TNFRSF21	2.24033	1.54985	3.23842	1.78066e-05	0.00252514
ENDOMETRIUM	276	Complement factor H-related protein 1	Q03591	seq.5982.50	CFHR1	1.29916	1.15275	1.46417	1.78634e-05	0.00253123
HCC and IH	50	Dihydrolipoyl dehydrogenase, mitochondrial	P09622	seq.10025.1	DLD	1.84799	1.39587	2.44655	1.78836e-05	0.00253212
HCC and IH	50	CUB domain-containing protein 1	Q9H5V8	seq.16818.200	CDCP1	2.37915	1.60109	3.53531	1.79239e-05	0.00253585
COLON	658	RGM domain family member B	Q6NW40	seq.3331.8	RGMB	0.806653	0.731214	0.889875	1.79443e-05	0.00253678
LUNG	545	Intercellular adhesion molecule 2	P13598	seq.14756.29	ICAM2	0.789181	0.708214	0.879404	1.81195e-05	0.00255956
LUNG	545	C-X-C motif chemokine 13	O43927	seq.3487.32	CXCL13	1.18217	1.09508	1.27618	1.81479e-05	0.00256159
ENDOMETRIUM	276	Espin	B1AK53	seq.24957.6	B1AK53	1.2895	1.14795	1.44849	1.82018e-05	0.00256719
STOMACH	223	EF-hand calcium-binding domain-containing protein 14:C-term	O75071	seq.9514.46	EFCAB14	1.14001	1.0737	1.21042	1.82159e-05	0.0025672
BLOOD_NH	268	Tumor necrosis factor receptor superfamily member 1B	P20333	seq.3152.57	TNFRSF1B	1.29306	1.14962	1.45441	1.83524e-05	0.00258443
HCC and IH	50	Enoyl-CoA delta isomerase 1, mitochondrial	P42126	seq.19367.34	ECI1	1.59137	1.28654	1.96844	1.84904e-05	0.00259986
LUNG	545	Spondin-1	Q9HCB6	seq.5496.49	SPON1	1.29857	1.15222	1.46351	1.84813e-05	0.00259986
ESOP_OT	42	Aspartate aminotransferase, cytoplasmic	P17174	seq.4912.17	GOT1	1.27504	1.14078	1.4251	1.86655e-05	0.00262246
LUNG	545	Uronyl 2-sulfotransferase	Q9Y2C2	seq.8364.74	UST	0.58791	0.460965	0.749815	1.86916e-05	0.00262409
ENDOMETRIUM	276	Apolipoprotein F	Q13790	seq.12370.30	APOF	0.74587	0.652133	0.85308	1.87728e-05	0.00262942
HCC and IH	50	Meteorin-like protein	Q641Q3	seq.21705.33	METRNL	2.02506	1.46582	2.79766	1.87557e-05	0.00262942
ESOP_SQ	36	EF-hand calcium-binding domain-containing protein 4B	Q9BSW2	seq.24304.3	CRACR2A	1.3446	1.17407	1.5399	1.87637e-05	0.00262942
BLOOD_CL	79	YTH domain-containing protein 1	Q96MU7	seq.8878.48	YTHDC1	1.45621	1.22589	1.72981	1.88109e-05	0.00263273
HCC and IH	50	Mucin-16	Q8WXI7	seq.15565.102	MUC16	1.56451	1.27442	1.92063	1.88982e-05	0.00264291
BLOOD_CL	79	T-lymphocyte surface antigen Ly-9	Q9HBG7	seq.3324.51	LY9	1.60446	1.29191	1.99261	1.89448e-05	0.0026474
OVERALL	6073	NT-3 growth factor receptor	Q16288	seq.2658.27	NTRK3	0.895346	0.851108	0.941884	1.90318e-05	0.00265753
LUNG	545	Kinesin-like protein KIF3A	Q9Y496	seq.13961.18	KIF3A	1.25633	1.13154	1.39488	1.9085e-05	0.00266165
LUNG	545	Iduronate 2-sulfatase	P22304	seq.3198.4	IDS	0.788747	0.707438	0.8794	1.90906e-05	0.00266165
BLOOD_CL	79	Transcription elongation factor A protein 1	P23193	seq.18204.1	TCEA1	1.69396	1.33024	2.15713	1.92027e-05	0.00267524
KIDNEY	182	Melanoma-associated antigen MUC18	P43121	seq.20512.2	MCAM	0.682535	0.572853	0.813217	1.92639e-05	0.00268172
MELANOMA	288	NEDD4-like E3 ubiquitin-protein ligase WWP2	O00308	seq.21670.52	WWP2	1.20268	1.10501	1.30898	1.94731e-05	0.00270651
UADT_SQ	146	Immunoglobulin G	P01857	seq.2744.57	IGHG1	0.745579	0.651588	0.853127	1.95014e-05	0.00270651
KIDNEY	182	Prolactin receptor	P16471	seq.5114.65	PRLR	1.15437	1.08077	1.23299	1.94706e-05	0.00270651
HCC and IH	50	Cathepsin B	P07858	seq.8007.19	CTSB	1.84874	1.39442	2.45109	1.94908e-05	0.00270651
BLOOD_CL	79	Dickkopf-related protein 2	Q9UBU2	seq.15678.71	DKK2	0.448511	0.310387	0.648101	1.96123e-05	0.00271982
HCC and IH	50	Tripeptidyl-peptidase 1	O14773	seq.17691.1	TPP1	1.81218	1.37928	2.38096	1.96454e-05	0.00272234
UADT_SQ	146	Nucleosome-remodeling factor subunit BPTF	Q12830	seq.12482.5	BPTF	1.2146	1.11086	1.32803	1.97135e-05	0.00272902
UADT_SQ	146	Myocilin	Q99972	seq.16558.2	MYOC	0.672253	0.560184	0.806743	1.97235e-05	0.00272902
LUNG	545	Leucine-rich repeat transmembrane protein FLRT3:Extracellular domain	Q9NZU0	seq.13123.3	FLRT3	1.26102	1.1336	1.40278	1.98016e-05	0.00273566
ESOP_OT	42	Laminin subunit alpha-4	Q16363	seq.6577.64	LAMA4	1.76536	1.35974	2.29198	1.98e-05	0.00273566
LUNG	545	Glutathione peroxidase 3	P22352	seq.21796.43	GPX3	0.776903	0.691843	0.872422	1.98189e-05	0.00273598
RECTUM	319	Leukocyte cell-derived chemotaxin 1	O75829	seq.9928.125	CNMD	1.17536	1.09127	1.26592	1.98668e-05	0.00274052
KIDNEY	182	WAP, Kazal, immunoglobulin, Kunitz and NTR domain-containing protein 2	Q8TEU8	seq.13408.23	WFIKKN2	0.674012	0.562245	0.807997	2.00173e-05	0.00275295
COLON	658	Ornithine carbamoyltransferase, mitochondrial	P00480	seq.15431.31	OTC	1.19929	1.1032	1.30376	2.00157e-05	0.00275295
BLOOD_CL	79	Lamin-B2	Q03252	seq.20217.26	LMNB2	1.50386	1.24673	1.81402	1.99795e-05	0.00275295
UADT_SQ	146	Phosphoenolpyruvate carboxykinase [GTP], mitochondrial	Q16822	seq.22405.61	PCK2	1.39691	1.19798	1.62887	2.00162e-05	0.00275295
BREAST POST	739	E3 ubiquitin-protein ligase pellino homolog 2	Q9HAT8	seq.12702.13	PELI2	0.783296	0.700116	0.876358	2.006e-05	0.00275359
UADT_SQ	146	Cystatin-M	Q15828	seq.3303.23	CST6	0.641965	0.523643	0.787025	2.00673e-05	0.00275359
COLON	658	Protocadherin gamma-C3	Q9UN70	seq.7859.21	PCDHGC3	1.25018	1.12824	1.38531	2.00611e-05	0.00275359
ESOP_SQ	36	Keratin, type II cytoskeletal 6A	P02538	seq.22486.58	KRT6A	1.4094	1.20362	1.65035	2.02909e-05	0.00278218
HCC and IH	50	Integrin alpha-I: beta-1 complex	P56199|P05556	seq.3503.4	ITGA1|ITGB1	2.62618	1.68446	4.09438	2.03138e-05	0.00278322
ENDOMETRIUM	276	Alcohol dehydrogenase 1A	P07327	seq.17396.23	ADH1A	1.33234	1.16757	1.52036	2.04328e-05	0.00279742
BLADDER	258	Iduronate 2-sulfatase	P22304	seq.3198.4	IDS	0.738642	0.642519	0.849145	2.05403e-05	0.00281002
BLOOD_CL	79	Transcription factor YY2	O15391	seq.21913.5	YY2	1.66753	1.31774	2.11017	2.07053e-05	0.00283048
LUNG	545	Macrophage colony-stimulating factor 1 receptor	P07333	seq.2638.12	CSF1R	0.790449	0.709337	0.880837	2.07275e-05	0.00283139
UADT_SQ	146	S-adenosylmethionine synthase isoform type-1	Q00266	seq.21247.16	MAT1A	1.40079	1.19939	1.636	2.0831e-05	0.00284127
UADT_SQ	146	C-reactive protein	P02741	seq.4337.49	CRP	1.55022	1.26681	1.89705	2.08211e-05	0.00284127
BLADDER	258	Transmembrane emp24 domain-containing protein 9	Q9BVK6	seq.21236.12	TMED9	0.767348	0.679236	0.86689	2.08682e-05	0.00284421
HCC and IH	50	Insulin receptor	P06213	seq.3448.13	INSR	1.87287	1.40273	2.50059	2.09247e-05	0.00284978
BLOOD_NH	268	Complement receptor type 1	P17927	seq.19556.12	CR1	1.38418	1.19154	1.60797	2.11942e-05	0.00288432
HCC and IH	50	Pyruvate kinase PKLR	P30613	seq.15607.56	PKLR	1.60735	1.2915	2.00044	2.12156e-05	0.00288508
LUNG	545	SLIT and NTRK-like protein 3	O94933	seq.10565.19	SLITRK3	0.817851	0.745441	0.897293	2.12537e-05	0.00288596
HCC and IH	50	Peroxisomal membrane protein PEX14:N-term	O75381	seq.8300.82	PEX14	1.84633	1.39167	2.44954	2.12382e-05	0.00288596
UADT_OT	22	Acyl-CoA-binding domain-containing protein 7	Q8N6N7	seq.13563.259	ACBD7	0.0415822	0.00959201	0.180263	2.14223e-05	0.00290561
ENDOMETRIUM	276	Follicle stimulating hormone	P01215|P01225	seq.3032.11	CGA|FSHB	0.631049	0.510323	0.780336	2.14303e-05	0.00290561
BLOOD_CL	79	silent mating type information regulation 2 homolog	Q8N6T7	seq.21833.6	SIRT6	1.35435	1.17746	1.55782	2.16102e-05	0.00292783
BLOOD_NH	268	Ephrin type-B receptor 6	O15197	seq.5078.82	EPHB6	1.26197	1.13342	1.4051	2.18828e-05	0.00296255
BLOOD_CL	79	Sialic acid-binding Ig-like lectin 11:Cytoplasmic domain, Isoform 2	Q96RL6	seq.8913.22	SIGLEC11	1.44289	1.21815	1.70908	2.19183e-05	0.00296516
BLOOD_CL	79	Histone deacetylase complex subunit SAP18	O00422	seq.12830.4	SAP18	1.33018	1.16597	1.51752	2.19439e-05	0.00296642
BLOOD_CL	79	Structural maintenance of chromosomes protein 3	Q9UQE7	seq.14324.52	SMC3	1.69527	1.3285	2.16329	2.19907e-05	0.00297054
ENDOMETRIUM	276	DCN1-like protein 1	Q96GG9	seq.17366.6	DCUN1D1	1.25058	1.12786	1.38665	2.20152e-05	0.00297164
COLON	658	Interferon gamma	P01579	seq.15346.31	IFNG	1.16729	1.08674	1.25381	2.23153e-05	0.00300992
UADT_SQ	146	Centrin-2	P41208	seq.13078.3	CETN2	1.30218	1.15253	1.47125	2.24193e-05	0.00302172
BLOOD_CL	79	60S ribosomal protein L30	P62888	seq.12478.15	RPL30	1.57178	1.27521	1.93733	2.24748e-05	0.00302695
HCC and IH	50	Microfibril-associated glycoprotein 4	P55083	seq.5636.10	MFAP4	1.99883	1.45102	2.75346	2.25478e-05	0.00303455
GB and EH	33	Double-stranded RNA-binding protein Staufen homolog 2	Q9NUL3	seq.12970.35	STAU2	1.18768	1.09686	1.28603	2.25763e-05	0.00303613
LUNG	545	Myelin protein P0	P25189	seq.10615.18	MPZ	0.706517	0.601641	0.829676	2.25976e-05	0.00303641
OVERALL	6073	ADAMTS-like protein 2	Q86TH1	seq.6379.62	ADAMTSL2	1.09816	1.05161	1.14677	2.26117e-05	0.00303641
HCC and IH	50	Bone morphogenetic protein 5	P22003	seq.21883.17	BMP5	1.80072	1.37168	2.36395	2.27488e-05	0.00305257
LUNG	545	Plastin-2	P13796	seq.17231.1	LCP1	1.32005	1.16089	1.50103	2.27674e-05	0.00305282
BLOOD_CL	79	Galactosylgalactosylxylosylprotein 3-beta-glucuronosyltransferase 3	O94766	seq.6897.38	B3GAT3	1.35968	1.17944	1.56745	2.28759e-05	0.00306512
UADT_SQ	146	IgLON family member 5	A6NGN9	seq.6478.2	IGLON5	0.660088	0.544609	0.800052	2.29908e-05	0.00307826
BLOOD_CL	79	Craniofacial development protein 1	Q9UEE9	seq.24706.73	CFDP1	1.48288	1.23562	1.77962	2.30265e-05	0.00307851
ENDOMETRIUM	276	Sex hormone-binding globulin	P04278	seq.4929.55	SHBG	0.743321	0.647937	0.852745	2.30159e-05	0.00307851
HCC and IH	50	Semaphorin-5A	Q13591	seq.13132.14	SEMA5A	1.94947	1.43094	2.65589	2.32393e-05	0.00310467
LUNG	545	Insulin-like growth factor II:Isoform 3, Pro-form	P01344	seq.6973.111	IGF2	0.788034	0.705685	0.879992	2.33448e-05	0.00311648
ESOP_SQ	36	ADAMTS-like protein 2	Q86TH1	seq.6379.62	ADAMTSL2	1.94182	1.42772	2.64102	2.3436e-05	0.00312637
COLON	658	Alcohol dehydrogenase 1A	P07327	seq.17396.23	ADH1A	1.2116	1.10848	1.32432	2.3464e-05	0.00312782
LUNG	545	Biotinidase	P43251	seq.15644.1	BTD	0.833423	0.765922	0.906873	2.3531e-05	0.00313445
BLOOD_CL	79	PWWP domain-containing protein MUM1	Q2TAK8	seq.22385.2	PWWP3A	1.26717	1.13539	1.41424	2.37388e-05	0.00315983
UADT_SQ	146	Vesicular, overexpressed in cancer, prosurvival protein 1	Q96AW1	seq.14618.26	VOPP1	0.640721	0.521169	0.787697	2.39083e-05	0.00318006
HCC and IH	50	C-C motif chemokine 21	O00585	seq.2516.57	CCL21	1.82246	1.3795	2.40765	2.39484e-05	0.00318308
ENDOMETRIUM	276	Secreted frizzled-related protein 4	Q6FHJ7	seq.17447.52	SFRP4	1.37928	1.18809	1.60124	2.40121e-05	0.00318922
ESOP_SQ	36	Zinc finger and BTB domain-containing protein 7A	O95365	seq.25124.21	ZBTB7A	1.21531	1.11016	1.33041	2.40364e-05	0.00319012
UADT_SQ	146	Triggering receptor expressed on myeloid cells 2	Q9NZC2	seq.16300.4	TREM2	1.50062	1.24299	1.81165	2.40572e-05	0.00319055
HCC and IH	50	Sex hormone-binding globulin	P04278	seq.7909.37	SHBG	2.26749	1.55059	3.31584	2.41921e-05	0.00320611
LUNG	545	60S ribosomal protein L12	P30050	seq.19183.164	RPL12	1.24306	1.12357	1.37526	2.44876e-05	0.00324292
BLOOD_CL	79	Advanced glycosylation end product-specific receptor, soluble	Q15109	seq.4125.52	AGER	0.633041	0.51184	0.782941	2.47853e-05	0.00327758
OVERALL	6073	Protein delta homolog 1:Extracellular domain	P80370	seq.6496.60	DLK1	0.900894	0.858234	0.945675	2.4781e-05	0.00327758
HCC and IH	50	Tyrosine-protein phosphatase non-receptor type 2	P17706	seq.3401.8	PTPN2	1.24884	1.12627	1.38475	2.48594e-05	0.00328262
UADT_SQ	146	Ectonucleotide pyrophosphatase/phosphodiesterase family member 5	Q9UJA9	seq.6556.5	ENPP5	0.750591	0.656871	0.857681	2.4854e-05	0.00328262
OVERALL	6073	15 kDa selenoprotein	O60613	seq.20087.3	SELENOF	0.90121	0.858661	0.945867	2.49339e-05	0.00329006
COLON	658	C-reactive protein	P02741	seq.4337.49	CRP	1.23749	1.12075	1.3664	2.49832e-05	0.00329419
HCC and IH	50	Protein argonaute-3	Q9H9G7	seq.15323.112	AGO3	2.16607	1.51203	3.10303	2.50473e-05	0.00330025
LUNG	545	Complement C5	P01031	seq.2381.52	C5	1.2603	1.13171	1.4035	2.51688e-05	0.00331387
HCC and IH	50	Guanine nucleotide exchange factor VAV3	Q9UKW4	seq.9830.109	VAV3	0.42809	0.28848	0.635264	2.51991e-05	0.00331546
OVERALL	6073	Ecto-ADP-ribosyltransferase 3	Q13508	seq.10970.3	ART3	0.898	0.854158	0.944093	2.52259e-05	0.00331658
HCC and IH	50	Complement factor D	P00746	seq.13678.169	CFD	0.438759	0.299038	0.643763	2.53528e-05	0.00333086
BLOOD_CL	79	Survival of motor neuron-related-splicing factor 30	O75940	seq.17805.35	SMNDC1	1.63016	1.29854	2.04647	2.53879e-05	0.00333308
LUNG	545	Quinone oxidoreductase PIG3	Q53FA7	seq.17748.21	TP53I3	1.29231	1.14688	1.45618	2.55394e-05	0.00335056
LUNG	545	Transmembrane protein 132A	Q24JP5	seq.7871.16	TMEM132A	0.822795	0.751355	0.901027	2.56502e-05	0.00336267
COLON	658	Transcription initiation factor IIA subunit 2	P52657	seq.22793.110	GTF2A2	1.14975	1.0774	1.22696	2.57201e-05	0.00336941
BLOOD_MM	116	Ribonuclease T2	O00584	seq.16913.8	RNASET2	1.52602	1.25323	1.85819	2.59362e-05	0.0033904
HCC and IH	50	Forkhead box protein O4	P98177	seq.22147.19	FOXO4	1.23546	1.11955	1.36337	2.59061e-05	0.0033904
STOMACH	223	Paired box protein Pax-3	P23760	seq.22525.9	PAX3	1.17861	1.09173	1.2724	2.59198e-05	0.0033904
LUNG	545	Glycosaminoglycan xylosylkinase	O75063	seq.7198.197	FAM20B	0.817459	0.744178	0.897956	2.59703e-05	0.00339142
BLOOD_NH	268	R-spondin-3	Q9BXY4	seq.8427.118	RSPO3	1.17966	1.09224	1.27407	2.59812e-05	0.00339142
HCC and IH	50	Poly(U)-binding-splicing factor PUF60	Q9UHX1	seq.10575.31	PUF60	1.65139	1.30715	2.0863	2.60287e-05	0.0033952
BLOOD_CL	79	Mitogen-activated protein kinase 13	O15264	seq.5006.71	MAPK13	1.31306	1.1565	1.49082	2.61613e-05	0.00341004
BLOOD_MM	116	Thioredoxin domain-containing protein 5	Q8NBS9	seq.11212.7	TXNDC5	1.52762	1.25362	1.8615	2.65561e-05	0.00345903
UADT_SQ	146	N-acetylglucosamine-1-phosphotransferase subunit gamma	Q9UJJ9	seq.10666.7	GNPTG	1.27329	1.13751	1.42528	2.67531e-05	0.0034822
ENDOMETRIUM	276	Insulin-like growth factor-binding protein 2	P18065	seq.22985.160	IGFBP2	0.751516	0.657697	0.858718	2.68349e-05	0.00348787
HCC and IH	50	Platelet glycoprotein Ib alpha chain	P07359	seq.4990.87	GP1BA	0.558681	0.425739	0.733134	2.68161e-05	0.00348787
OVERALL	6073	Phosphoglycerate mutase 2	P15259	seq.15524.30	PGAM2	0.894048	0.848487	0.942056	2.7081e-05	0.00351735
ESOP_OT	42	Protein phosphatase 1M	Q96MI6	seq.22862.44	PPM1M	1.69901	1.32639	2.1763	2.71483e-05	0.00352357
LUNG	545	Complement factor I	P05156	seq.2567.5	CFI	1.27999	1.14057	1.43644	2.72223e-05	0.00353066
BLOOD_CL	79	Spliceosome RNA helicase DDX39B	Q13838	seq.9742.59	DDX39B	1.60865	1.28824	2.00874	2.72838e-05	0.00353612
HCC and IH	50	CD28	P10747	seq.20521.83	CD28	1.67665	1.31687	2.13472	2.74498e-05	0.00355511
LUNG	545	Lymphocyte activation gene 3 protein	P18627	seq.9950.229	LAG3	0.804553	0.72677	0.890661	2.76407e-05	0.00357729
LUNG	545	SPARC-like protein 1	Q14515	seq.13707.27	SPARCL1	0.763018	0.672367	0.86589	2.77085e-05	0.00358352
BLOOD_CL	79	NADH-cytochrome b5 reductase 1	Q9UHQ9	seq.18255.6	CYB5R1	1.46088	1.22346	1.74436	2.80219e-05	0.00361896
KIDNEY	182	Glycosaminoglycan xylosylkinase	O75063	seq.7198.197	FAM20B	0.740465	0.643348	0.852242	2.80222e-05	0.00361896
LUNG	545	Protein CASC4	Q6P4E1	seq.8838.10	GOLM2	0.728568	0.628223	0.84494	2.80733e-05	0.00362299
HCC and IH	50	Glutathione synthetase	P48637	seq.15526.33	GSS	2.03154	1.458	2.83071	2.81621e-05	0.00363187
COLON	658	Neuronal growth regulator 1	Q7Z3B1	seq.7050.5	NEGR1	0.7876	0.704323	0.880723	2.81906e-05	0.00363298
BREAST POST	739	GTP-binding protein SAR1b	Q9Y6B6	seq.21660.4	SAR1B	1.19725	1.10049	1.30253	2.82838e-05	0.00364241
LUNG	545	FYVE, RhoGEF and PH domain-containing protein 2	Q7Z6J4	seq.24318.13	FGD2	1.20248	1.10303	1.3109	2.83456e-05	0.00364779
OVERALL	6073	Ecto-ADP-ribosyltransferase 4	Q93070	seq.6576.1	ART4	1.10451	1.05428	1.15714	2.8451e-05	0.00365877
PROSTATE	982	Vascular endothelial growth factor receptor 3	P35916	seq.16035.8	FLT4	1.25258	1.12719	1.39192	2.85366e-05	0.00366719
ESOP_OT	42	Fatty acid-binding protein, heart	P05413	seq.4696.2	FABP3	1.38853	1.19063	1.61933	2.8642e-05	0.00367814
BLOOD_CL	79	Ephrin type-A receptor 10	Q5JZY3	seq.6036.78	EPHA10	1.4255	1.20736	1.68307	2.86823e-05	0.00368073
BLADDER	258	Carbonic anhydrase 6	P23280	seq.13747.9	CA6	0.745954	0.650235	0.855763	2.87613e-05	0.00368826
BLOOD_NH	268	Lymphocyte antigen 75	O60449	seq.16620.26	LY75	1.30793	1.15331	1.48328	2.88825e-05	0.0036986
BLOOD_CL	79	Acyl-CoA-binding protein	P07108	seq.16919.1	DBI	2.10397	1.48473	2.98146	2.88628e-05	0.0036986
BLOOD_CL	79	BRCA2 and CDKN1A-interacting protein	Q9P287	seq.18304.19	BCCIP	1.43204	1.2102	1.69455	2.89321e-05	0.00370235
BLOOD_CL	79	Heterogeneous nuclear ribonucleoprotein D-like	O14979	seq.10852.114	HNRNPDL	1.95328	1.42716	2.67336	2.89685e-05	0.00370235
BLOOD_CL	79	Tyrosine-protein phosphatase non-receptor type 13	Q12923	seq.12664.19	PTPN13	1.25017	1.12594	1.3881	2.89727e-05	0.00370235
HCC and IH	50	Lymphocyte antigen 75	O60449	seq.16620.26	LY75	2.21899	1.52711	3.22435	2.90652e-05	0.00371157
BLADDER	258	Dermatopontin	Q07507	seq.4979.34	DPT	0.733518	0.63431	0.848243	2.91561e-05	0.00371935
ENDOMETRIUM	276	Protein Z-dependent protease inhibitor	Q9UK55	seq.6583.67	SERPINA10	1.37618	1.18481	1.59846	2.9167e-05	0.00371935
BLADDER	258	Protein CASC4	Q6P4E1	seq.10613.33	GOLM2	0.694091	0.584798	0.823809	2.95152e-05	0.00375945
BREAST PRE	231	Serpin A11	Q86U17	seq.9002.36	SERPINA11	1.3965	1.19395	1.63343	2.95227e-05	0.00375945
LUNG	545	Vascular cell adhesion protein 1	P19320	seq.2967.8	VCAM1	0.807668	0.730635	0.892822	2.95691e-05	0.00376274
UADT_SQ	146	Complement C2	P06681	seq.3186.2	C2	1.45006	1.21796	1.72639	2.97182e-05	0.00377772
UADT_SQ	146	Endothelial cell-selective adhesion molecule	Q96AP7	seq.7841.84	ESAM	0.681591	0.56935	0.815958	2.97284e-05	0.00377772
BLADDER	258	C1GLT/C1GLC Complex	Q9NS00|Q96EU7	seq.21734.36	C1GALT1|C1GALT1C1	0.743698	0.647175	0.854617	2.98053e-05	0.00378341
HCC and IH	50	Complement C4	P0C0L4|P0C0L5	seq.4481.34	C4A|C4B	0.746932	0.651313	0.856589	2.98147e-05	0.00378341
BLOOD_NH	268	Dickkopf-related protein 2	Q9UBU2	seq.6546.41	DKK2	1.24098	1.12135	1.37337	2.9858e-05	0.00378627
UADT_SQ	146	Golgi-associated plant pathogenesis-related protein 1	Q9H4G4	seq.15522.2	GLIPR2	0.691368	0.581351	0.822205	2.99489e-05	0.00379253
UADT_SQ	146	Neurogenic locus notch homolog protein 1	P46531	seq.5107.7	NOTCH1	0.584913	0.454697	0.75242	2.99368e-05	0.00379253
HCC and IH	50	NKG2D ligand 2	Q9BZM5	seq.22583.47	ULBP2	0.487627	0.348012	0.683252	3.0033e-05	0.00380054
LUNG	545	Inositol 1,4,5-trisphosphate receptor-interacting protein-like 1	Q6GPH6	seq.9221.6	ITPRIPL1	1.18966	1.09644	1.29079	3.02245e-05	0.00382211
UADT_OT	22	Protein WFDC10B	Q8IUB3	seq.10695.12	WFDC10B	1.24446	1.12292	1.37916	3.03229e-05	0.00382924
UADT_SQ	146	MAM domain-containing glycosylphosphatidylinositol anchor protein 2	Q7Z553	seq.19372.7	MDGA2	0.643231	0.522782	0.791432	3.0303e-05	0.00382924
UADT_SQ	146	Leucine-rich repeat transmembrane protein FLRT2	O43155	seq.13122.19	FLRT2	0.671732	0.557097	0.809954	3.07542e-05	0.00388101
BREAST POST	739	Leptin	P41159	seq.2575.5	LEP	1.29329	1.14593	1.45959	3.08534e-05	0.00389084
UADT_SQ	146	Intercellular adhesion molecule 5	Q9UMF0	seq.8245.27	ICAM5	1.55964	1.26536	1.92234	3.09669e-05	0.00390244
ENDOMETRIUM	276	Transferrin receptor protein 1:Cytoplasmic domain	P02786	seq.6895.1	TFRC	1.25613	1.12834	1.39839	3.10036e-05	0.00390438
HCC and IH	50	Catechol O-methyltransferase	P21964	seq.18382.109	COMT	0.557682	0.423702	0.73403	3.1037e-05	0.00390588
LUNG	545	Carbonic anhydrase-related protein 11	O75493	seq.8859.51	CA11	1.22025	1.11115	1.34006	3.10787e-05	0.00390843
BLOOD_CL	79	Sperm-associated antigen 7	O75391	seq.21289.36	SPAG7	1.41928	1.20368	1.6735	3.11002e-05	0.00390844
HCC and IH	50	Calsyntenin-1	O94985	seq.15521.4	CLSTN1	1.4329	1.20974	1.69724	3.12324e-05	0.00392234
HCC and IH	50	Fermitin family homolog 3	Q86UX7	seq.12599.10	FERMT3	0.441762	0.300726	0.648942	3.12974e-05	0.00392511
BREAST POST	739	Leptin	P41159	seq.8484.24	LEP	1.32973	1.16281	1.52062	3.12777e-05	0.00392511
KIDNEY	182	CD70 antigen	P32970	seq.8762.38	CD70	1.1811	1.09208	1.27738	3.14102e-05	0.00393653
HCC and IH	50	Leucine-rich repeat neuronal protein 1:Extracellular domain	Q6UXK5	seq.11586.2	LRRN1	1.28107	1.14003	1.43957	3.15261e-05	0.00394834
OVERALL	6073	Glycine N-acyltransferase	Q6IB77	seq.19506.6	GLYAT	1.1011	1.05227	1.1522	3.16188e-05	0.00395724
HCC and IH	50	Angiopoietin-2	O15123	seq.2602.2	ANGPT2	2.19919	1.51717	3.18781	3.17187e-05	0.00396702
KIDNEY	182	Anthrax toxin receptor 1	Q9H6X2	seq.10464.6	ANTXR1	0.679199	0.566022	0.815006	3.18869e-05	0.00398532
HCC and IH	50	Protogenin	Q2VWP7	seq.21397.21	PRTG	1.81698	1.37125	2.4076	3.20129e-05	0.00399832
ESOP_SQ	36	Sushi, von Willebrand factor type A, EGF and pentraxin domain-containing protein 1:Sushi 15-18	Q4LDE5	seq.11109.56	SVEP1	1.99883	1.44215	2.7704	3.20485e-05	0.00400003
BLOOD_NH	268	Semaphorin-7A	O75326	seq.7019.13	SEMA7A	1.43732	1.2114	1.70536	3.2087e-05	0.00400209
HCC and IH	50	Fas apoptotic inhibitory molecule 3	O60667	seq.6574.11	FCMR	1.86709	1.39096	2.5062	3.22309e-05	0.00401729
ESOP_OT	42	V-set and immunoglobulin domain-containing protein 8	P0DPA2	seq.20557.19	VSIG8	1.34062	1.16755	1.53935	3.23176e-05	0.00402534
HCC and IH	50	Keratin, type II cytoskeletal 1	P04264	seq.9931.20	KRT1	1.69906	1.32324	2.18161	3.23941e-05	0.00403212
HCC and IH	50	Alpha-N-acetylgalactosaminide alpha-2,6-sialyltransferase 3	Q8NDV1	seq.10705.14	ST6GALNAC3	1.31264	1.15451	1.49243	3.27163e-05	0.00406666
ESOP_SQ	36	Histone-lysine N-methyltransferase SUV420H2	Q86Y97	seq.12452.32	KMT5C	1.14699	1.07512	1.22367	3.27088e-05	0.00406666
BREAST PRE	231	DnaJ homolog subfamily C member 11	Q9NVH1	seq.9783.75	DNAJC11	1.33559	1.16509	1.53104	3.28383e-05	0.00407904
KIDNEY	182	Serine protease HTRA1	Q92743	seq.15594.47	HTRA1	1.39899	1.19395	1.63926	3.29348e-05	0.00408825
BLOOD_CL	79	Tumor necrosis factor receptor superfamily member 9	Q07011	seq.14025.18	TNFRSF9	1.37905	1.18488	1.60504	3.30868e-05	0.00410432
ENDOMETRIUM	276	Inhibin beta A chain	P08476	seq.13738.8	INHBA	1.37586	1.18343	1.59959	3.31166e-05	0.00410522
KIDNEY	182	WAP four-disulfide core domain protein 2	Q14508	seq.11388.75	WFDC2	1.39669	1.19279	1.63545	3.33036e-05	0.00412559
UADT_SQ	146	Sodium- and chloride-dependent neutral and basic amino acid transporter B(0+)	Q9UN76	seq.13053.6	SLC6A14	1.30677	1.15163	1.48281	3.33322e-05	0.00412633
HCC and IH	50	Aldo-keto reductase family 1 member B10	O60218	seq.16081.38	AKR1B10	1.91255	1.40787	2.59813	3.3459e-05	0.00413745
HCC and IH	50	Carbonyl reductase family member 4	Q8N4T8	seq.21119.1	CBR4	1.41443	1.20071	1.66619	3.34675e-05	0.00413745
LUNG	545	Paraoxonase 2	Q15165	seq.22003.4	PON2	1.17419	1.08838	1.26676	3.35943e-05	0.00414405
UADT_SQ	146	Insulin-like growth factor-binding protein 3	P17936	seq.2571.12	IGFBP3	0.670745	0.555391	0.810059	3.35736e-05	0.00414405
HCC and IH	50	Cystatin-C	P01034	seq.2609.59	CST3	1.60454	1.28323	2.00631	3.36297e-05	0.00414405
PANCREAS	162	Follistatin-related protein 5	Q8N475	seq.7099.33	FSTL5	1.21104	1.10628	1.32573	3.35473e-05	0.00414405
UADT_SQ	146	Protein delta homolog 2	Q6UY11	seq.9359.9	DLK2	0.635337	0.51275	0.787232	3.36346e-05	0.00414405
HCC and IH	50	Cholinesterase	P06276	seq.8239.223	BCHE	0.55293	0.41786	0.73166	3.37722e-05	0.0041582
UADT_SQ	146	Hepatocyte growth factor	P14210	seq.2681.23	HGF	1.21179	1.10657	1.32703	3.39905e-05	0.00417661
BLOOD_CL	79	Acid-sensing ion channel 4	Q96FT7	seq.6951.26	ASIC4	1.40602	1.19678	1.65184	3.39659e-05	0.00417661
OVERALL	6073	Gamma-glutamyl hydrolase	Q92820	seq.9370.69	GGH	1.10229	1.05268	1.15423	3.39801e-05	0.00417661
RECTUM	319	Cyclin-dependent kinases regulatory subunit 1	P61024	seq.12530.14	CKS1B	1.2048	1.10319	1.31577	3.4055e-05	0.00418173
ESOP_OT	42	CLEC-1	Q8NC01	seq.21853.3	CLEC1A	1.48308	1.2308	1.78707	3.4287e-05	0.00420737
BLADDER	258	BDNF/NT-3 growth factors receptor	Q16620	seq.4866.59	NTRK2	0.724744	0.62235	0.843986	3.43331e-05	0.0042102
COLON	658	Fibroblast growth factor receptor 1	P11362	seq.5532.53	FGFR1	0.811258	0.734813	0.895655	3.43707e-05	0.00421198
UADT_OT	22	Secreted and transmembrane protein 1	Q8WVN6	seq.13093.6	SECTM1	1.22733	1.11394	1.35226	3.44615e-05	0.00422026
LUNG	545	Lipoprotein lipase	P06858	seq.21987.76	LPL	1.24816	1.12386	1.38622	3.44909e-05	0.00422102
HCC and IH	50	UDP-N-acetylhexosamine pyrophosphorylase	Q16222	seq.13580.2	UAP1	1.27827	1.13803	1.43579	3.46154e-05	0.00423058
COLON	658	Growth/differentiation factor 15	Q99988	seq.4374.45	GDF15	1.24487	1.12227	1.38086	3.46077e-05	0.00423058
COLON	658	Dipeptidyl peptidase 4	P27487	seq.15460.9	DPP4	1.14772	1.07525	1.22508	3.46744e-05	0.00423391
UADT_SQ	146	C-C motif chemokine 22	O00626	seq.22993.9	CCL22	1.42039	1.20298	1.67711	3.47034e-05	0.00423391
OVERALL	6073	Trefoil factor 3	Q07654	seq.8323.163	TFF3	1.09504	1.04897	1.14314	3.47124e-05	0.00423391
HCC and IH	50	Retinoblastoma-like protein 2	Q08999	seq.13565.2	RBL2	1.58393	1.274	1.96927	3.47675e-05	0.0042378
BREAST PRE	231	Gremlin-2	Q9H772	seq.5598.3	GREM2	1.39579	1.19189	1.63457	3.49331e-05	0.00425514
OVARY	204	Nucleolar protein of 40 kDa	Q9NP64	seq.21811.20	ZCCHC17	0.614366	0.487738	0.773868	3.52008e-05	0.00427916
LUNG	545	Immunoglobulin lambda-like polypeptide 1	P15814	seq.6485.59	IGLL1	0.805674	0.727276	0.892523	3.51988e-05	0.00427916
UADT_SQ	146	ICOS ligand	O75144	seq.9303.9	ICOSLG	0.617451	0.491361	0.775898	3.51556e-05	0.00427916
COLON	658	Choline/ethanolamine kinase	Q9Y259	seq.13117.232	CHKB	1.23439	1.11718	1.3639	3.5228e-05	0.00427962
BLOOD_CL	79	Plasmin	P00747	seq.4150.75	PLG	1.49725	1.23662	1.81282	3.52533e-05	0.00427984
BLADDER	258	Neuronal growth regulator 1	Q7Z3B1	seq.13109.82	NEGR1	0.733818	0.633692	0.849764	3.5482e-05	0.00430473
LUNG	545	Plasma protease C1 inhibitor	P05155	seq.13710.6	SERPING1	1.24782	1.12346	1.38594	3.57333e-05	0.00433234
COLON	658	Protein S100-A4	P26447	seq.14116.129	S100A4	0.801421	0.72155	0.890134	3.58387e-05	0.00434223
OVERALL	6073	Tumor necrosis factor receptor superfamily member 1B	P20333	seq.8368.102	TNFRSF1B	1.10699	1.05487	1.1617	3.61952e-05	0.00438251
LUNG	545	MOB kinase activator 3B	Q86TA1	seq.21815.7	MOB3B	1.24808	1.12349	1.38649	3.62791e-05	0.00438974
COLON	658	Ribonuclease UK114	P52758	seq.14636.25	RIDA	1.22149	1.11083	1.34318	3.63824e-05	0.00439933
HCC and IH	50	Peptidyl-prolyl cis-trans isomerase FKBP4	Q02790	seq.17722.5	FKBP4	1.78472	1.35562	2.34964	3.65129e-05	0.00441218
HCC and IH	50	Ecto-ADP-ribosyltransferase 4	Q93070	seq.6576.1	ART4	2.43556	1.59601	3.71673	3.66015e-05	0.00441995
BLOOD_NH	268	Immunoglobulin M	P01871	seq.3069.52	IGHM	1.34535	1.16856	1.54889	3.67331e-05	0.0044329
LUNG	545	Calgranulin A	P05109	seq.25216.8	S100A8	1.19379	1.09745	1.2986	3.69358e-05	0.00445442
LUNG	545	mRNA turnover protein 4 homolog	Q9UKD2	seq.21310.37	MRTO4	1.22868	1.11416	1.35496	3.69642e-05	0.00445444
ENDOMETRIUM	276	Plasminogen activator inhibitor 1	P05121	seq.2925.9	SERPINE1	1.28285	1.13968	1.44401	3.69849e-05	0.00445444
BLOOD_CL	79	Secreted frizzled-related protein 1	Q8N474	seq.14042.11	SFRP1	0.583577	0.451817	0.753762	3.70557e-05	0.00446002
LUNG	545	Beta-1,4-galactosyltransferase 6	Q9UBX8	seq.10832.24	B4GALT6	0.711766	0.605575	0.836578	3.71381e-05	0.00446467
OVERALL	6073	Semaphorin-4B	Q9NPR2	seq.9805.51	SEMA4B	0.878781	0.826443	0.934434	3.71433e-05	0.00446467
PROSTATE	982	Prostatic acid phosphatase	P15309	seq.19317.114	ACP3	1.20044	1.10058	1.30936	3.74431e-05	0.00449756
COLON	658	Beta-hexosaminidase subunit beta	P07686	seq.6075.61	HEXB	0.842293	0.776292	0.913906	3.74885e-05	0.00449756
HCC and IH	50	Neuroligin-2:Extracellular domain	Q8NFZ4	seq.9772.153	NLGN2	1.42607	1.20463	1.6882	3.7491e-05	0.00449756
UADT_SQ	146	Seizure 6-like protein	Q9BYH1	seq.19563.3	SEZ6L	0.640407	0.51809	0.791602	3.77152e-05	0.00452148
BLADDER	258	Secretoglobin family 3A member 1	Q96QR1	seq.6252.62	SCGB3A1	1.37945	1.18372	1.60754	3.78391e-05	0.00453335
UADT_SQ	146	Mitochondrial glutamate carrier 2	Q9H1K4	seq.5280.68	SLC25A18	1.16816	1.08489	1.25782	3.79547e-05	0.00454422
COLON	658	Galanin	P22466	seq.15390.3	GAL	1.16831	1.08495	1.25807	3.80976e-05	0.00455833
BLOOD_NH	268	Complement C1r subcomponent	P00736	seq.3285.23	C1R	0.77492	0.686351	0.874917	3.82304e-05	0.00457121
KIDNEY	182	Adiponectin	Q15848	seq.3554.24	ADIPOQ	0.685262	0.572432	0.820332	3.82827e-05	0.00457447
GB and EH	33	Phosphatidylinositol 3-kinase catalytic subunit type 3	Q8NEB9	seq.25947.116	PIK3C3	1.38232	1.18486	1.61268	3.83908e-05	0.00458437
BLADDER	258	Antileukoproteinase	P03973	seq.4413.3	SLPI	1.29772	1.14628	1.46916	3.84869e-05	0.00459284
OVARY	204	Ribonucleoside-diphosphate reductase subunit M2	P31350	seq.17750.8	RRM2	1.24474	1.1215	1.38153	3.86205e-05	0.00460578
HCC and IH	50	von Willebrand factor A domain-containing protein 1	Q6PCB0	seq.6385.63	VWA1	1.95224	1.41956	2.68479	3.86946e-05	0.00461159
MELANOMA	288	B-cell antigen receptor complex-associated protein beta chain	P40259	seq.6351.55	CD79B	1.13502	1.06856	1.20561	3.88629e-05	0.00462862
HCC and IH	50	60S ribosomal protein L12	P30050	seq.19183.164	RPL12	1.78327	1.35355	2.34941	3.92188e-05	0.00466796
LUNG	545	Protein ABHD14A	Q9BUJ0	seq.5715.4	ABHD14A	1.249	1.12339	1.38866	3.9288e-05	0.00467204
BLOOD_NH	268	Beta-defensin 107	Q8IZN7	seq.6399.52	DEFB107A	1.13256	1.06731	1.20181	3.93044e-05	0.00467204
KIDNEY	182	Zinc finger protein 483	Q8TF39	seq.23414.12	ZNF483	0.662056	0.543889	0.805896	3.93333e-05	0.00467243
LUNG	545	Sperm-associated antigen 7	O75391	seq.21289.36	SPAG7	1.24482	1.12139	1.38183	3.94922e-05	0.00468825
ESOP_OT	42	E3 ubiquitin-protein ligase parkin	O60260	seq.13013.41	PRKN	1.84655	1.37825	2.47398	3.96196e-05	0.00469726
LUNG	545	Prolactin	P01236	seq.2585.2	PRL	0.769738	0.67942	0.872063	3.96113e-05	0.00469726
UADT_SQ	146	Cerebellin-4	Q9NTU7	seq.5688.65	CBLN4	0.650186	0.529491	0.798393	3.9718e-05	0.00470586
ESOP_OT	42	Gamma-glutamyl hydrolase	Q92820	seq.9370.69	GGH	2.06382	1.46072	2.91593	3.97605e-05	0.00470783
THYROID	114	Neuronal pentraxin-2	P47972	seq.6521.35	NPTX2	1.40527	1.19473	1.65291	3.98251e-05	0.00471242
HCC and IH	50	Bone morphogenetic protein 6	P22004	seq.8459.10	BMP6	1.95726	1.42069	2.69649	3.99035e-05	0.00471864
COLON	658	Lipopolysaccharide-binding protein	P18428	seq.3074.6	LBP	1.22753	1.11313	1.35368	4.00173e-05	0.00472902
LUNG	545	Proactivator polypeptide-like 1	Q6NUJ1	seq.8814.33	PSAPL1	0.808906	0.731041	0.895064	4.01146e-05	0.00473744
UADT_SQ	146	Prostaglandin reductase 1	Q14914	seq.13543.7	PTGR1	1.3095	1.15128	1.48945	4.05548e-05	0.00478634
UADT_OT	22	Fibulin-5	Q9UBX5	seq.15585.304	FBLN5	2.16559	1.49718	3.13242	4.07754e-05	0.00480925
BREAST PRE	231	Fibroblast growth factor 9	P31371	seq.19584.33	FGF9	1.32566	1.15863	1.51677	4.08119e-05	0.00481045
OVERALL	6073	Fibroblast growth factor receptor 1	P11362	seq.5532.53	FGFR1	0.900523	0.856555	0.946748	4.08392e-05	0.00481055
BLOOD_CL	79	cAMP-specific 3',5'-cyclic phosphodiesterase 4C	Q08493	seq.20221.26	PDE4C	1.60268	1.27924	2.0079	4.10715e-05	0.00483478
OVERALL	6073	Protein delta homolog 1	P80370	seq.6373.54	DLK1	0.902822	0.859771	0.948028	4.11301e-05	0.00483856
HCC and IH	50	C-X-C motif chemokine 11	O14625	seq.3038.9	CXCL11	1.63711	1.29344	2.07208	4.12487e-05	0.00484625
BLOOD_MM	116	Semaphorin-3E	O15041	seq.5363.51	SEMA3E	1.40724	1.19522	1.65686	4.12378e-05	0.00484625
LUNG	545	Follicular dendritic cell secreted peptide	Q8NFU4	seq.17346.61	FDCSP	0.667624	0.55037	0.80986	4.12764e-05	0.00484639
BLADDER	258	Retinoic acid receptor responder protein 2	Q99969	seq.3079.62	RARRES2	1.32319	1.15738	1.51276	4.13775e-05	0.00485513
ENDOMETRIUM	276	Alpha-2-macroglobulin	P01023	seq.3708.62	A2M	0.745645	0.648004	0.857998	4.15371e-05	0.00487072
HCC and IH	50	T-cell immunoglobulin and mucin domain-containing protein 4	Q96H15	seq.15449.33	TIMD4	1.51474	1.24193	1.84748	4.1584e-05	0.00487308
LUNG	545	Kininostatin	P01042	seq.19631.13	KNG1	0.799372	0.71818	0.889743	4.17108e-05	0.00488166
KIDNEY	182	Ig Kappa chain V-I region HK102- like	P01602	seq.6561.77	IGKV1-5	1.35262	1.17067	1.56285	4.17003e-05	0.00488166
BLADDER	258	Retinal dehydrogenase 2	O94788	seq.20055.40	ALDH1A2	0.678025	0.563009	0.816537	4.18396e-05	0.0048936
LUNG	545	Poly [ADP-ribose] polymerase 1:BRCA1 C-terminal:BRCA1 C-terminus domian	P09874	seq.10534.40	PARP1	1.21499	1.10689	1.33365	4.20203e-05	0.00491158
KIDNEY	182	Tumor necrosis factor receptor superfamily member 1B	P20333	seq.8368.102	TNFRSF1B	1.36117	1.17444	1.57759	4.20569e-05	0.0049127
LUNG	545	Retinal dehydrogenase 1	P00352	seq.11265.8	ALDH1A1	1.20861	1.10383	1.32333	4.21745e-05	0.00492013
UADT_SQ	146	SPARC-related modular calcium-binding protein 2	Q9H3U7	seq.15635.4	SMOC2	0.726807	0.62387	0.846728	4.21663e-05	0.00492013
BLOOD_CL	79	U2 small nuclear ribonucleoprotein B''	P08579	seq.17364.8	SNRPB2	1.62515	1.2881	2.0504	4.22354e-05	0.00492408
ENDOMETRIUM	276	Leukocyte immunoglobulin-like receptor subfamily A member 5	A6NI73	seq.7787.25	LILRA5	1.30395	1.14839	1.48059	4.22776e-05	0.00492585
PANCREAS	162	Molybdenum cofactor sulfurase	Q96EN8	seq.24419.3	MOCOS	0.720266	0.615524	0.842832	4.26511e-05	0.00496619
THYROID	114	Mitochondrial import inner membrane translocase subunit Tim13	Q9Y5L4	seq.23621.326	TIMM13	1.35897	1.17319	1.57416	4.31802e-05	0.00501534
BLOOD_CL	79	SET-binding protein	Q9Y6X0	seq.24471.2	SETBP1	1.34025	1.16475	1.5422	4.31833e-05	0.00501534
BLADDER	258	T-lymphocyte surface antigen Ly-9	Q9HBG7	seq.3324.51	LY9	0.748537	0.651525	0.859993	4.31715e-05	0.00501534
OVERALL	6073	Ectonucleotide pyrophosphatase/phosphodiesterase family member 5	Q9UJA9	seq.6556.5	ENPP5	0.907187	0.865815	0.950537	4.31251e-05	0.00501534
LUNG	545	Alpha-enolase	P06733	seq.11105.171	ENO1	1.38984	1.18696	1.62741	4.33384e-05	0.00502695
BLOOD_CL	79	40S ribosomal protein S4, X isoform	P62701	seq.9758.17	RPS4X	1.6403	1.29391	2.07942	4.33111e-05	0.00502695
LUNG	545	Retinoblastoma-like protein 2	Q08999	seq.13565.2	RBL2	1.21792	1.10808	1.33866	4.34992e-05	0.00503919
BLOOD_NH	268	Alpha-1,6-mannosylglycoprotein 6-beta-N-acetylglucosaminyltransferase A	Q09328	seq.21813.171	MGAT5	1.37136	1.17868	1.59554	4.34858e-05	0.00503919
ENDOMETRIUM	276	Pigment epithelium-derived factor	P36955	seq.7735.17	SERPINF1	1.2814	1.13774	1.44319	4.3669e-05	0.00505564
OVERALL	6073	E-selectin	P16581	seq.3470.1	SELE	1.10264	1.05217	1.15554	4.3699e-05	0.0050559
ESOP_OT	42	Thioredoxin-like protein 4A	P83876	seq.21651.9	TXNL4A	1.71151	1.3226	2.21477	4.38961e-05	0.00507548
HCC and IH	50	Acetyl-CoA acetyltransferase, cytosolic	Q9BWD1	seq.17341.89	ACAT2	1.96396	1.42067	2.71501	4.40357e-05	0.0050884
HCC and IH	50	Secreted frizzled-related protein 1	Q8N474	seq.3221.54	SFRP1	1.75694	1.34066	2.30247	4.41002e-05	0.00509262
COLON	658	Variable charge X-linked protein 1	Q9H320	seq.23426.1	VCX	1.21543	1.1068	1.33473	4.4249e-05	0.00510334
ESOP_OT	42	Nectin-1, isoform gamma:Extracellular domain	Q15223	seq.9300.13	NECTIN1	1.42181	1.20086	1.68342	4.42403e-05	0.00510334
LUNG	545	Interleukin-18	Q14116	seq.5661.15	IL18	1.19705	1.09803	1.305	4.44833e-05	0.00512711
BLOOD_CL	79	Glutaminyl-peptide cyclotransferase	Q16769	seq.7849.3	QPCT	0.54795	0.410491	0.731438	4.45954e-05	0.00513679
HCC and IH	50	Sialic acid-binding Ig-like lectin 11:Extracellular domain, Isoform 1	Q96RL6	seq.20538.71	SIGLEC11	1.6651	1.30348	2.12704	4.47184e-05	0.0051477
COLON	658	Prolyl endopeptidase FAP	Q12884	seq.5029.3	FAP	0.80956	0.731421	0.896047	4.51263e-05	0.00519137
LUNG	545	Serum amyloid A-4 protein	P35542	seq.15516.12	SAA4	1.19391	1.09644	1.30003	4.52144e-05	0.00519823
LUNG	545	Klotho	Q9UEF7	seq.15384.15	KL	0.796656	0.714197	0.888635	4.54361e-05	0.00521675
BLOOD_CL	79	Protein mago nashi homolog	P61326	seq.21008.113	MAGOH	1.56131	1.26033	1.93418	4.55105e-05	0.00521675
LUNG	545	Heat shock-related 70 kDa protein 2	P54652	seq.22043.174	HSPA2	1.28048	1.137	1.44207	4.5518e-05	0.00521675
UADT_OT	22	Nuclear valosin-containing protein-like	O15381	seq.25279.44	NVL	1.36427	1.17506	1.58395	4.54672e-05	0.00521675
UADT_SQ	146	Interleukin-11 receptor subunit alpha	Q14626	seq.3814.63	IL11RA	0.591951	0.460073	0.76163	4.55186e-05	0.00521675
LUNG	545	N-acetylmuramoyl-L-alanine amidase	Q96PD5	seq.5601.2	PGLYRP2	0.824074	0.750856	0.904431	4.58254e-05	0.00524533
BLOOD_CL	79	Inter-alpha-trypsin inhibitor heavy chain H5	Q86UX2	seq.8233.2	ITIH5	0.555249	0.418427	0.73681	4.58256e-05	0.00524533
UADT_SQ	146	Dermatopontin	Q07507	seq.4979.34	DPT	0.693919	0.582074	0.827256	4.60515e-05	0.00526788
LUNG	545	AN1-type zinc finger protein 5	O76080	seq.18317.111	ZFAND5	1.15871	1.07944	1.2438	4.61811e-05	0.0052794
THYROID	114	Serine/threonine-protein kinase Chk1	O14757	seq.2853.68	CHEK1	1.21973	1.10855	1.34205	4.63151e-05	0.00529139
COLON	658	E3 ISG15--protein ligase HERC5	Q9UII4	seq.12934.1	HERC5	1.17477	1.08712	1.26948	4.66843e-05	0.00533023
ESOP_OT	42	DnaJ homolog subfamily C member 10	Q8IXB1	seq.8297.8	DNAJC10	1.46425	1.21867	1.75933	4.67552e-05	0.00533499
OVARY	204	YEATS domain-containing protein 4	O95619	seq.17474.106	YEATS4	1.16348	1.08168	1.25148	4.68811e-05	0.005346
RECTUM	319	Cystatin B	P04080	seq.19768.13	CSTB	1.18933	1.09406	1.29289	4.69152e-05	0.00534655
OVERALL	6073	Beta-crystallin A2	P53672	seq.23354.12	CRYBA2	1.09279	1.04708	1.1405	4.69937e-05	0.00535214
LUNG	545	Dihydropyrimidinase-related protein 2	Q16555	seq.13567.1	DPYSL2	0.786684	0.700839	0.883044	4.70534e-05	0.00535559
BLOOD_CL	79	B-cell linker protein	Q8WV28	seq.19225.11	BLNK	1.30809	1.14935	1.48877	4.72712e-05	0.00537703
UADT_OT	22	Tetratricopeptide repeat protein 25	Q96NG3	seq.24276.171	TTC25	1.41433	1.19679	1.6714	4.73612e-05	0.0053839
LUNG	545	Four-jointed box protein 1	Q86VR8	seq.7921.65	FJX1	0.768449	0.676853	0.87244	4.75521e-05	0.00540224
BLOOD_NH	268	BRCA1-associated RING domain protein 1	Q99728	seq.13977.28	BARD1	1.16602	1.08283	1.25561	4.76397e-05	0.00540882
LUNG	545	Centromere protein W	Q5EE01	seq.8864.59	CENPW	1.23391	1.11503	1.36547	4.77096e-05	0.00541337
OVERALL	6073	MAM domain-containing glycosylphosphatidylinositol anchor protein 2	Q7Z553	seq.19372.7	MDGA2	0.899887	0.855261	0.946841	4.80383e-05	0.00544728
HCC and IH	50	Drebrin-like protein	Q9UJU6	seq.4978.54	DBNL	0.426726	0.282999	0.643446	4.8194e-05	0.00546153
UADT_SQ	146	Intercellular adhesion molecule 5	Q9UMF0	seq.5124.69	ICAM5	1.52414	1.24381	1.86766	4.82459e-05	0.00546402
BLOOD_CL	79	Histone H3.1	P68431	seq.14146.92	H3C1	1.53959	1.25028	1.89585	4.83754e-05	0.00547188
BLOOD_CL	79	Beta-2-microglobulin	P61769	seq.3485.28	B2M	1.45889	1.21592	1.75042	4.83635e-05	0.00547188
OVERALL	6073	Argininosuccinate lyase	P04424	seq.11241.8	ASL	1.10053	1.05083	1.15258	4.84506e-05	0.00547699
UADT_SQ	146	Growth factor receptor-bound protein 14	Q14449	seq.13628.58	GRB14	1.32651	1.15747	1.52022	4.84819e-05	0.00547713
UADT_SQ	146	Small nuclear ribonucleoprotein Sm D2	P62316	seq.17823.40	SNRPD2	1.30095	1.14585	1.47704	4.86359e-05	0.00548875
LUNG	545	Protocadherin-10:Extracellular domain	Q9P2E7	seq.9018.38	PCDH10	0.732373	0.630178	0.85114	4.8645e-05	0.00548875
LUNG	545	Prokineticin-2	Q9HC23	seq.10754.113	PROK2	1.23627	1.11599	1.36952	4.88113e-05	0.00549731
BLOOD_CL	79	40S ribosomal protein S5	P46782	seq.19195.85	RPS5	1.65763	1.29886	2.1155	4.87944e-05	0.00549731
HCC and IH	50	Histamine N-methyltransferase	P50135	seq.23178.95	HNMT	1.52478	1.24393	1.86905	4.8755e-05	0.00549731
ESOP_OT	42	CREB-binding protein	Q92793	seq.13614.6	CREBBP	1.78263	1.34833	2.3568	4.95032e-05	0.00557178
ESOP_OT	42	DCC	P43146	seq.21685.29	DCC	0.506748	0.364899	0.703738	4.97047e-05	0.00559101
UADT_SQ	146	Aldo-keto reductase family 1 member C4	P17516	seq.18397.5	AKR1C4	1.47635	1.22298	1.78221	5.00356e-05	0.00562476
COLON	658	Receptor-type tyrosine-protein phosphatase delta	P23468	seq.9296.15	PTPRD	0.804699	0.724469	0.893815	5.0162e-05	0.00563549
HCC and IH	50	E-selectin	P16581	seq.3470.1	SELE	2.08842	1.46291	2.98139	5.02195e-05	0.00563848
COLON	658	Melanoma-associated antigen MUC18	P43121	seq.20512.2	MCAM	0.826375	0.753586	0.906195	5.03943e-05	0.00564766
LUNG	545	Zinc finger protein 483	Q8TF39	seq.23414.12	ZNF483	0.754596	0.658553	0.864645	5.03742e-05	0.00564766
GLIOMA	104	Ribonuclease 4	P34096	seq.5644.60	RNASE4	0.832859	0.762374	0.90986	5.0385e-05	0.00564766
LUNG	545	Mitogen-activated protein kinase 6	Q16659	seq.22858.3	MAPK6	0.783365	0.696123	0.881541	5.05721e-05	0.0056641
ESOP_SQ	36	Sialidase-1	Q99519	seq.15426.5	NEU1	1.84359	1.37144	2.47828	5.06568e-05	0.00567011
GB and EH	33	Interferon omega-1	P05000	seq.7196.21	IFNW1	1.3329	1.15993	1.53166	5.07695e-05	0.00567923
BLOOD_MM	116	Ras-related protein Rab-3A	P20336	seq.17516.7	RAB3A	1.25135	1.1227	1.39474	5.0999e-05	0.00570141
ENDOMETRIUM	276	Cysteine-rich with EGF-like domain protein 1	Q96HD1	seq.7628.40	CRELD1	1.30706	1.14821	1.48788	5.10845e-05	0.00570747
UADT_OT	22	Fc receptor-like protein 5	Q96RD9	seq.6103.70	FCRL5	0.181226	0.0792842	0.414243	5.13401e-05	0.00573251
KIDNEY	182	Ribonuclease 4	P34096	seq.5644.60	RNASE4	1.53059	1.2456	1.88079	5.14028e-05	0.005733
UADT_SQ	146	Secretogranin-3	Q8WXD2	seq.7957.2	SCG3	0.66709	0.548379	0.811501	5.14074e-05	0.005733
BLOOD_CL	79	DNA damage-inducible transcript 4 protein	Q9NX09	seq.17817.22	DDIT4	1.41052	1.19418	1.66605	5.14412e-05	0.00573326
KIDNEY	182	Secreted and transmembrane protein 1	Q8WVN6	seq.13093.6	SECTM1	1.17402	1.08629	1.26884	5.15278e-05	0.00573939
BLOOD_CL	79	Selenoprotein H	Q8IZQ5	seq.17319.1	SELENOH	1.36097	1.17231	1.57999	5.16359e-05	0.00574762
OVERALL	6073	Iduronate 2-sulfatase	P22304	seq.3198.4	IDS	0.901438	0.857267	0.947885	5.16647e-05	0.00574762
MELANOMA	288	DNA-directed RNA polymerase II subunit RPB11-b1	Q9GZM3	seq.21000.40	POLR2J2	1.24834	1.1212	1.38989	5.1762e-05	0.00575493
PANCREAS	162	Antizyme inhibitor 1	O14977	seq.25282.6	AZIN1	1.25405	1.12383	1.39937	5.18939e-05	0.00576607
ESOP_OT	42	Complement factor B	P00751	seq.4129.72	CFB	1.89079	1.38884	2.57416	5.19503e-05	0.00576882
BLOOD_CL	79	WSC domain-containing protein 2	Q2TBF2	seq.6274.15	WSCD2	1.57253	1.26289	1.95809	5.20509e-05	0.00577648
BLOOD_CL	79	Frizzled-10:Frizzled domain	Q9ULW2	seq.20056.7	FZD10	1.37493	1.1784	1.60424	5.21097e-05	0.00577747
BLOOD_NH	268	Leukocyte immunoglobulin-like receptor subfamily A member 1	O75019	seq.21706.29	LILRA1	1.24779	1.1209	1.38905	5.21232e-05	0.00577747
LUNG	545	Laminin subunit alpha-4	Q16363	seq.6577.64	LAMA4	1.15868	1.07888	1.24439	5.22476e-05	0.00578774
OVERALL	6073	Casein kinase II subunit alpha	P68400	seq.3427.63	CSNK2A1	1.08706	1.04397	1.13193	5.23403e-05	0.00579448
THYROID	114	Cyclic AMP-dependent transcription factor ATF-3	P18847	seq.22075.16	ATF3	1.16697	1.08282	1.25765	5.25322e-05	0.0058122
UADT_SQ	146	Integrin alpha V beta 3	P06756|P05106	seq.20187.10	ITGAV|ITGB3	0.695344	0.583058	0.829255	5.26345e-05	0.00581998
PROSTATE	982	Prosaposin receptor GPR37	O15354	seq.21495.134	GPR37	1.21149	1.10385	1.32963	5.31276e-05	0.00587094
STOMACH	223	Aspartoacylase-2	Q96HD9	seq.21781.9	ACY3	1.19596	1.09653	1.30441	5.32877e-05	0.0058815
LUNG	545	Rho guanine nucleotide exchange factor 10	O15013	seq.9061.3	ARHGEF10	1.21485	1.10541	1.33511	5.32717e-05	0.0058815
LUNG	545	ADP-ribose pyrophosphatase, mitochondrial	Q9BW91	seq.9482.110	NUDT9	1.22008	1.1078	1.34374	5.38201e-05	0.00593666
LUNG	545	Ephrin-A2	O43921	seq.14124.6	EFNA2	0.758486	0.663233	0.867419	5.40557e-05	0.00595905
UADT_SQ	146	Ephrin-B2:Extracellular domain	P52799	seq.14131.37	EFNB2	0.696468	0.584286	0.830188	5.41676e-05	0.00596777
HCC and IH	50	Cytotoxic and regulatory T-cell molecule	O95727	seq.7968.15	CRTAM	1.58361	1.26673	1.97977	5.44758e-05	0.0059981
HCC and IH	50	Interleukin-8	P10145	seq.3447.64	CXCL8	1.5839	1.26683	1.98032	5.4511e-05	0.00599835
BREAST PRE	231	Xaa-Pro aminopeptidase 1	Q9NQW7	seq.3481.87	XPNPEP1	0.643385	0.519325	0.797081	5.45642e-05	0.00600058
HCC and IH	50	Aldo-keto reductase family 1 member C2	P52895	seq.21271.53	AKR1C2	1.43764	1.20522	1.71486	5.46381e-05	0.00600508
BLOOD_NH	268	Alpha-1,6-mannosylglycoprotein 6-beta-N-acetylglucosaminyltransferase A	Q09328	seq.21768.9	MGAT5	1.39702	1.18758	1.64338	5.46901e-05	0.00600717
LUNG	545	Cystatin-D	P28325	seq.3803.10	CST5	0.804379	0.723646	0.89412	5.48587e-05	0.00602206
UADT_SQ	146	Osteomodulin	Q99983	seq.5725.1	OMD	0.595132	0.462481	0.765831	5.49307e-05	0.00602634
LUNG	545	Rho GTPase-activating protein 30	Q7Z6I6	seq.12807.89	ARHGAP30	1.15863	1.07862	1.24457	5.50726e-05	0.00603463
ESOP_OT	42	Dermokine	Q6E0U4	seq.5963.9	DMKN	1.34561	1.16484	1.55443	5.50687e-05	0.00603463
HCC and IH	50	Protein CREG1	O75629	seq.9357.4	CREG1	1.61002	1.27728	2.02945	5.53383e-05	0.00606011
COLON	658	Fructose-1,6-bisphosphatase 1	P09467	seq.7206.20	FBP1	1.2075	1.10173	1.32342	5.54571e-05	0.00606947
BLADDER	258	WAP four-disulfide core domain protein 2	Q14508	seq.11388.75	WFDC2	1.35075	1.16705	1.56338	5.54905e-05	0.00606948
BLOOD_MM	116	Leucine-rich repeat transmembrane protein FLRT1	Q9NZU1	seq.4547.59	FLRT1	1.40234	1.1897	1.65299	5.57012e-05	0.00608888
LUNG	545	Macrophage colony-stimulating factor 1 receptor	P07333	seq.13682.47	CSF1R	0.791962	0.707022	0.887107	5.58951e-05	0.00610275
BLADDER	258	Complement C1q-like protein 3	Q5VWW1	seq.21707.15	C1QL3	0.692733	0.579451	0.828161	5.58749e-05	0.00610275
LUNG	545	NAD(P)H-hydrate epimerase	Q8NCW5	seq.16621.77	NAXE	1.34725	1.16539	1.55749	5.60603e-05	0.00611533
HCC and IH	50	Cysteine-rich motor neuron 1 protein:Extracellular domain	Q9NZV1	seq.6502.50	CRIM1	1.59266	1.26996	1.99735	5.60774e-05	0.00611533
BLOOD_CL	79	DNA-binding protein RFX5	P48382	seq.24958.3	RFX5	1.3175	1.15209	1.50665	5.61269e-05	0.00611707
UADT_OT	22	DnaJ homolog subfamily A member 2	O60884	seq.11582.63	DNAJA2	1.24411	1.11866	1.38362	5.62951e-05	0.00613172
BLOOD_MM	116	Secreted frizzled-related protein 3	Q92765	seq.13740.51	FRZB	1.45973	1.21428	1.75478	5.64814e-05	0.00614834
UADT_SQ	146	Kinesin-like protein KIF3A	Q9Y496	seq.13961.18	KIF3A	1.42581	1.19966	1.6946	5.67656e-05	0.00617558
BLOOD_CL	79	Heterogeneous nuclear ribonucleoprotein M	P52272	seq.12783.29	HNRNPM	1.51466	1.23734	1.85413	5.72117e-05	0.00621828
HCC and IH	50	Transmembrane protein C1orf162	Q8NEQ5	seq.6896.3	C1orf162	0.491728	0.347993	0.694833	5.72263e-05	0.00621828
OVERALL	6073	Cystatin B	P04080	seq.19768.13	CSTB	1.10279	1.05146	1.15663	5.74013e-05	0.00622987
HCC and IH	50	Ephrin type-B receptor 2	P29323	seq.8348.4	EPHB2	2.09612	1.46162	3.00607	5.73894e-05	0.00622987
HCC and IH	50	Complement factor H-related protein 5	Q9BXR6	seq.3666.17	CFHR5	0.751528	0.653883	0.863753	5.75442e-05	0.00624167
COLON	658	Protein FAM210A	Q96ND0	seq.14593.152	FAM210A	1.19618	1.09615	1.30534	5.81057e-05	0.00629882
HCC and IH	50	Stomatin-like protein 2, mitochondrial	Q9UJZ1	seq.6555.58	STOML2	0.591078	0.457396	0.763833	5.83398e-05	0.00632043
BLOOD_CL	79	Cathepsin H	P09668	seq.8465.52	CTSH	1.84259	1.36769	2.48238	5.84114e-05	0.00632443
OVERALL	6073	Neurogenic locus notch homolog protein 3	Q9UM47	seq.5108.72	NOTCH3	0.901873	0.857565	0.94847	5.86062e-05	0.00634175
BLOOD_MM	116	Endoplasmin	P14625	seq.6393.63	HSP90B1	1.65033	1.29254	2.10715	5.86417e-05	0.00634183
COLON	658	Negative elongation factor E	P18615	seq.21819.9	NELFE	1.14112	1.06995	1.21702	5.87861e-05	0.00635367
OVARY	204	Polycomb protein EED	O75530	seq.21116.13	EED	0.639347	0.513974	0.795303	5.90432e-05	0.00637391
BLOOD_NH	268	C-C motif chemokine 22	O00626	seq.22993.9	CCL22	1.30485	1.14597	1.48577	5.90171e-05	0.00637391
HCC and IH	50	N-acetylglucosamine-1-phosphotransferase subunit gamma	Q9UJJ9	seq.10666.7	GNPTG	1.77137	1.33993	2.34173	5.95282e-05	0.00642246
HCC and IH	50	Activity-regulated cytoskeleton-associated protein	Q7LC44	seq.21343.3	ARC	1.25207	1.1219	1.39734	5.97442e-05	0.00643814
BLOOD_NH	268	Cytotoxic and regulatory T-cell molecule	O95727	seq.7968.15	CRTAM	1.26927	1.12977	1.42601	5.97226e-05	0.00643814
UADT_SQ	146	Vasorin	Q6EMK4	seq.5682.13	VASN	0.690499	0.576237	0.827419	6.00512e-05	0.0064674
HCC and IH	50	Tumor necrosis factor ligand superfamily member 13B	Q9Y275	seq.3059.50	TNFSF13B	1.6948	1.30954	2.1934	6.08218e-05	0.00654652
COLON	658	Sorbitol dehydrogenase	Q00796	seq.15447.45	SORD	1.2014	1.09833	1.31414	6.086e-05	0.00654676
THYROID	114	Sodium-independent sulfate anion transporter	Q86WA9	seq.13502.2	SLC26A11	1.3131	1.14935	1.50017	6.11117e-05	0.0065635
HCC and IH	50	Serine dehydratase-like	Q96GA7	seq.17777.31	SDSL	1.35276	1.16697	1.56814	6.11236e-05	0.0065635
BLOOD_CL	79	Leucine-rich repeat transmembrane protein FLRT1	Q9NZU1	seq.4547.59	FLRT1	1.63578	1.28595	2.08076	6.10617e-05	0.0065635
BLADDER	258	Semaphorin-3G	Q9NS98	seq.5628.21	SEMA3G	0.74006	0.638748	0.857441	6.13304e-05	0.00658182
UADT_SQ	146	Dickkopf-like protein 1	Q9UK85	seq.16309.30	DKKL1	1.2598	1.12522	1.41048	6.15662e-05	0.00660323
HCC and IH	50	Glycine N-methyltransferase	Q14749	seq.14006.36	GNMT	1.3475	1.16452	1.55923	6.18842e-05	0.00663344
LUNG	545	Formin-binding protein 1	Q96RU3	seq.25265.8	FNBP1	1.25652	1.12367	1.40507	6.19777e-05	0.00663566
KIDNEY	182	Tumor necrosis factor receptor superfamily member 1A	P19438	seq.2654.19	TNFRSF1A	1.42014	1.19615	1.68607	6.19583e-05	0.00663566
LUNG	545	Sec1 family domain-containing protein 1	Q8WVM8	seq.24898.39	SCFD1	1.15981	1.07863	1.2471	6.21774e-05	0.00665312
HCC and IH	50	CD5 antigen-like	O43866	seq.3293.2	CD5L	1.90221	1.38852	2.60594	6.2334e-05	0.00666597
ENDOMETRIUM	276	Complement factor I	P05156	seq.2567.5	CFI	1.28934	1.13847	1.4602	6.26564e-05	0.00669651
HCC and IH	50	Ubiquitin-conjugating enzyme E2 G2	P60604	seq.9199.6	UBE2G2	0.501223	0.357381	0.702959	6.27185e-05	0.00669923
LUNG	545	Protein delta homolog 1	P80370	seq.6373.54	DLK1	0.808962	0.729183	0.89747	6.2785e-05	0.00670239
LUNG	545	Inactive tyrosine-protein kinase transmembrane receptor ROR1	Q01973	seq.2590.69	ROR1	0.785225	0.697528	0.883947	6.29152e-05	0.00671237
ENDOMETRIUM	276	Neural cell adhesion molecule L1-like protein	O00533	seq.8958.51	CHL1	0.750857	0.652512	0.864023	6.31859e-05	0.0067373
KIDNEY	182	Ectonucleotide pyrophosphatase/phosphodiesterase family member 5	Q9UJA9	seq.6556.5	ENPP5	0.75635	0.65963	0.867252	6.32828e-05	0.00673975
COLON	658	Inactive serine protease 35	Q8N3Z0	seq.9983.97	PRSS35	1.17479	1.08563	1.27127	6.3247e-05	0.00673975
HCC and IH	50	Asporin	Q9BXN1	seq.6451.64	ASPN	2.09724	1.45888	3.01492	6.34805e-05	0.00675685
UADT_SQ	146	Fatty acid-binding protein, liver	P07148	seq.11516.7	FABP1	1.28052	1.13434	1.44554	6.38473e-05	0.00678638
UADT_SQ	146	Complement C5b-C6 complex	P01031|P13671	seq.4482.66	C5|C6	1.29017	1.13869	1.46181	6.38696e-05	0.00678638
PANCREAS	162	B-cell lymphoma/leukemia 10	O95999	seq.8768.4	BCL10	1.18762	1.09162	1.29207	6.38094e-05	0.00678638
HCC and IH	50	Alpha-(1,3)-fucosyltransferase 10	Q6P4F1	seq.7156.2	FUT10	1.64664	1.28946	2.10277	6.39346e-05	0.00678932
BLOOD_CL	79	Macrophage colony-stimulating factor 1 receptor	P07333	seq.13682.47	CSF1R	1.58175	1.26325	1.98054	6.41242e-05	0.0068055
HCC and IH	50	Tumor necrosis factor receptor superfamily member 1B	P20333	seq.3152.57	TNFRSF1B	1.69915	1.3101	2.20374	6.44287e-05	0.00683382
KIDNEY	182	Inositol monophosphatase 3	Q9NX62	seq.9231.23	BPNT2	0.722972	0.616591	0.847706	6.48049e-05	0.00686973
UADT_OT	22	Actin filament-associated protein 1-like 1	Q8TED9	seq.9889.42	AFAP1L1	1.19554	1.09519	1.30508	6.52629e-05	0.00691427
BLOOD_CL	79	Histone H2A.z	P0C0S5	seq.4163.5	H2AZ1	1.39256	1.18358	1.63843	6.55818e-05	0.00694401
UADT_OT	22	Matrix metalloproteinase-19	Q99542	seq.6425.87	MMP19	2.91714	1.72431	4.93514	6.57944e-05	0.00696248
ESOP_OT	42	Properdin	P27918	seq.2960.66	CFP	0.511541	0.368047	0.710981	6.58516e-05	0.00696448
RECTUM	319	Interleukin-13 receptor subunit alpha-1	P78552	seq.2633.52	IL13RA1	1.24986	1.12012	1.39463	6.64366e-05	0.00702228
BREAST PRE	231	Fatty acid-binding protein, adipocyte	P15090	seq.15386.7	FABP4	0.688293	0.57286	0.826986	6.65549e-05	0.0070307
COLON	658	Prostaglandin reductase 1	Q14914	seq.19617.5	PTGR1	1.22478	1.10858	1.35316	6.69778e-05	0.00707129
COLON	658	Sodium- and chloride-dependent neutral and basic amino acid transporter B(0+)	Q9UN76	seq.13053.6	SLC6A14	1.1457	1.07156	1.22497	6.74682e-05	0.00711893
HCC and IH	50	Complement C3d fragment	P01024	seq.5803.24	C3	1.75371	1.33031	2.31187	6.76216e-05	0.00713099
OVERALL	6073	Ornithine carbamoyltransferase, mitochondrial	P00480	seq.15431.31	OTC	1.09558	1.04746	1.14591	6.79166e-05	0.00715796
BLOOD_CL	79	Calcium-binding protein 8	Q9BXU9	seq.10933.107	CALN1	1.34822	1.16385	1.5618	6.82103e-05	0.0071806
OVERALL	6073	Noelin-2	O95897	seq.8295.16	OLFM2	1.10014	1.04966	1.15305	6.81977e-05	0.0071806
HCC and IH	50	Hepatocyte growth factor	P14210	seq.2681.23	HGF	1.34554	1.16265	1.5572	6.83795e-05	0.00719426
UADT_SQ	146	Matrilin-2	O00339	seq.3325.2	MATN2	0.691679	0.576892	0.829305	6.8461e-05	0.00719867
LUNG	545	Sonic hedgehog protein	Q15465	seq.2743.5	SHH	0.777716	0.687176	0.880186	6.86298e-05	0.00721169
STOMACH	223	Laminin subunit gamma-2	Q13753	seq.9580.5	LAMC2	1.26542	1.12693	1.42092	6.86639e-05	0.00721169
HCC and IH	50	NADP-dependent malic enzyme	P48163	seq.25060.18	ME1	1.7291	1.32041	2.26428	6.8852e-05	0.00722727
COLON	658	NGFI-A-binding protein 1	Q13506	seq.13933.276	NAB1	1.22902	1.11033	1.3604	6.89409e-05	0.00722828
LUNG	545	Aldose reductase	P15121	seq.9854.36	AKR1B1	1.35514	1.16677	1.57392	6.89329e-05	0.00722828
UADT_SQ	146	Aflatoxin B1 aldehyde reductase member 3	O95154	seq.18173.11	AKR7A3	1.38888	1.1814	1.63281	6.91221e-05	0.00724311
HCC and IH	50	Cytoplasmic aconitate hydratase	P21399	seq.20054.28	ACO1	1.59818	1.26855	2.01346	6.93916e-05	0.00726717
UADT_SQ	146	C-C motif chemokine 22	O00626	seq.3508.78	CCL22	1.502	1.22913	1.83545	6.98272e-05	0.00730439
LUNG	545	Kallikrein-10	O43240	seq.6227.1	KLK10	1.24798	1.1189	1.39195	6.98112e-05	0.00730439
BLADDER	258	Caspase recruitment domain-containing protein 19	Q96LW7	seq.7778.104	CARD19	1.20029	1.097	1.3133	6.99229e-05	0.00731022
LUNG	545	Nuclear receptor coactivator 7	Q8NI08	seq.25299.11	NCOA7	1.26488	1.12653	1.42021	7.00598e-05	0.00732032
UADT_SQ	146	Tenascin	P24821	seq.2728.62	TNC	1.46335	1.21291	1.7655	7.02329e-05	0.00733421
HCC and IH	50	Hydroxymethylglutaryl-CoA lyase, mitochondrial	P35914	seq.24211.25	HMGCL	2.27947	1.5184	3.42199	7.04149e-05	0.007349
UADT_SQ	146	Endosialin	Q9HCU0	seq.15491.20	CD248	0.663314	0.541721	0.8122	7.08729e-05	0.00739256
LUNG	545	Adaptin ear-binding coat-associated protein 2	Q9NVZ3	seq.20915.68	NECAP2	1.37196	1.17376	1.60363	7.1085e-05	0.00741045
COLON	658	Formimidoyltransferase-cyclodeaminase	O95954	seq.9213.24	FTCD	1.21809	1.10511	1.34262	7.11265e-05	0.00741053
HCC and IH	50	Malonyl-CoA decarboxylase, mitochondrial	O95822	seq.11538.216	MLYCD	1.35853	1.16788	1.5803	7.1408e-05	0.00743562
KIDNEY	182	Alpha-2-macroglobulin	P01023	seq.3708.62	A2M	0.653111	0.529252	0.805956	7.16519e-05	0.00745675
UADT_SQ	146	Synaptotagmin-like protein 4:Ca2+-dependent membrane-targeting module 2	Q96C24	seq.11563.51	SYTL4	1.27329	1.13012	1.4346	7.18823e-05	0.00747646
UADT_OT	22	Transmembrane protein 154	Q6P9G4	seq.11223.1	TMEM154	1.20217	1.0977	1.31658	7.19732e-05	0.00748164
BLOOD_MM	116	Pituitary adenylate cyclase-activating polypeptide type I receptor	P41586	seq.22566.53	ADCYAP1R1	1.2281	1.10962	1.35923	7.20175e-05	0.00748198
BLOOD_CL	79	BPI fold-containing family A member 1	Q9NP55	seq.6473.55	BPIFA1	1.29326	1.13903	1.46839	7.21624e-05	0.00749276
LUNG	545	Neurexin-3	Q9Y4C0	seq.16323.8	NRXN3	0.77556	0.684063	0.879295	7.23541e-05	0.00750839
STOMACH	223	Tumor necrosis factor receptor superfamily member 1B	P20333	seq.8368.102	TNFRSF1B	1.35491	1.16615	1.57423	7.24504e-05	0.0075141
BLOOD_CL	79	Serine/arginine-rich splicing factor 7	Q16629	seq.12987.12	SRSF7	1.37771	1.17599	1.61403	7.27735e-05	0.00751954
OVARY	204	Rac GTPase-activating protein 1	Q9H0H5	seq.13587.10	RACGAP1	0.731122	0.626317	0.853466	7.27257e-05	0.00751954
OVERALL	6073	BPI fold-containing family B member 1	Q8TDL5	seq.15367.38	BPIFB1	1.09708	1.048	1.14846	7.26138e-05	0.00751954
BLOOD_CL	79	Transcription elongation factor A protein-like 2	Q9H3H9	seq.25227.20	TCEAL2	1.4136	1.1914	1.67723	7.27003e-05	0.00751954
HCC and IH	50	Beta-defensin 1	P60022	seq.6629.3	DEFB1	1.83698	1.36029	2.48071	7.26416e-05	0.00751954
BLOOD_MM	116	Stromal cell-derived factor 2-like protein 1	Q9HCN8	seq.6990.44	SDF2L1	1.36916	1.17232	1.59904	7.25897e-05	0.00751954
BLOOD_CL	79	Low-density lipoprotein receptor class A domain-containing protein 4	O15165	seq.9004.24	LDLRAD4	1.34275	1.1608	1.55323	7.27917e-05	0.00751954
UADT_SQ	146	Proactivator polypeptide-like 1	Q6NUJ1	seq.8814.33	PSAPL1	0.683112	0.565846	0.824681	7.30844e-05	0.0075455
BLOOD_NH	268	Interleukin-12 subunit beta	P29460	seq.13733.5	IL12B	1.26334	1.12549	1.41807	7.32823e-05	0.00756165
UADT_SQ	146	Sialidase-1	Q99519	seq.15426.5	NEU1	1.28247	1.13399	1.45039	7.40583e-05	0.00763739
UADT_SQ	146	Carboxypeptidase D	O75976	seq.7917.17	CPD	1.23904	1.11441	1.37761	7.4104e-05	0.00763779
OVERALL	6073	Immunoglobulin A	P01876|P01877	seq.11089.7	IGHA1|IGHA2	0.904266	0.860357	0.950417	7.41826e-05	0.00764156
UADT_SQ	146	soluble Endothelial protein C receptor	Q9UNN8	seq.24023.35	PROCR	0.58241	0.445727	0.761006	7.45184e-05	0.00767181
OVERALL	6073	DnaJ homolog subfamily B member 9	Q9UBS3	seq.11214.40	DNAJB9	1.10671	1.05255	1.16365	7.48102e-05	0.00769751
UADT_OT	22	Indian hedgehog protein	Q14623	seq.19606.28	IHH	0.432217	0.285365	0.654641	7.48937e-05	0.00770175
BLOOD_CL	79	Programmed cell death protein 4	Q53EL6	seq.17202.37	PDCD4	1.18024	1.0873	1.28114	7.50071e-05	0.00770907
COLON	658	COP9 signalosome complex subunit 2	P61201	seq.14029.42	COPS2	1.24603	1.11747	1.38937	7.51761e-05	0.00772207
LUNG	545	Sulfatase-modifying factor 2	Q8NBJ7	seq.6069.71	SUMF2	1.20889	1.10049	1.32796	7.56338e-05	0.00776471
ENDOMETRIUM	276	Complement factor H	P08603	seq.4159.130	CFH	1.31666	1.14895	1.50885	7.57622e-05	0.00777351
BREAST PRE	231	Complement C3	P01024	seq.2754.50	C3	0.779082	0.688464	0.881628	7.59093e-05	0.00778423
UADT_OT	22	Epoxide hydrolase 2	P34913	seq.21269.198	EPHX2	1.35557	1.16593	1.57605	7.6001e-05	0.00778925
BLOOD_CL	79	Kinesin-like protein KIF16B	Q96L93	seq.11672.17	KIF16B	1.60081	1.26798	2.02101	7.60721e-05	0.00779215
OVERALL	6073	Noelin-2	O95897	seq.19377.14	OLFM2	1.09902	1.04879	1.15166	7.63455e-05	0.00781137
LUNG	545	Proteasome subunit beta type 7	Q99436	seq.22540.129	PSMB7	1.15223	1.07411	1.23603	7.63042e-05	0.00781137
BLOOD_CL	79	Guanine nucleotide-binding protein subunit beta-2-like 1	P63244	seq.21857.26	RACK1	1.67272	1.29629	2.15846	7.65151e-05	0.00782434
LUNG	545	Protein disulfide-isomerase TMX3	Q96JJ7	seq.5654.70	TMX3	1.19423	1.09364	1.30407	7.68795e-05	0.00785719
BLOOD_NH	268	Intercellular adhesion molecule 2	P13598	seq.14756.29	ICAM2	1.2715	1.12876	1.4323	7.69865e-05	0.00786371
HCC and IH	50	Trans-3-hydroxy-L-proline dehydratase	Q96EM0	seq.23380.16	L3HYPDH	1.28064	1.13284	1.44773	7.70524e-05	0.00786603
BLOOD_MM	116	Bone morphogenetic protein 7	P18075	seq.2972.57	BMP7	1.32909	1.15423	1.53044	7.71705e-05	0.00787369
BLADDER	258	Latent-transforming growth factor beta-binding protein 4	Q8N2S1	seq.13133.73	LTBP4	0.722598	0.615078	0.848914	7.72568e-05	0.00787807
COLON	658	Solute carrier family 35 member G2	Q8TBE7	seq.13501.10	SLC35G2	1.21544	1.10336	1.33892	7.73064e-05	0.00787873
HCC and IH	50	Hepatocyte growth factor activator	Q04756	seq.8385.248	HGFAC	0.764974	0.669763	0.87372	7.79482e-05	0.00793969
LUNG	545	Aldose reductase	P15121	seq.16606.85	AKR1B1	1.29498	1.1391	1.47219	7.80833e-05	0.00794901
BLOOD_CL	79	E3 SUMO-protein ligase PIAS4	Q8N2W9	seq.10342.55	PIAS4	1.46096	1.21039	1.76341	7.84571e-05	0.00797996
LUNG	545	C4b-binding protein alpha chain	P04003	seq.9449.150	C4BPA	1.22499	1.10762	1.3548	7.84749e-05	0.00797996
UADT_SQ	146	Fructose-bisphosphate aldolase B	P05062	seq.18185.118	ALDOB	1.4082	1.18813	1.66903	7.87001e-05	0.0079984
PANCREAS	162	Protein ripply1	Q0D2K3	seq.9767.22	RIPPLY1	1.1589	1.07709	1.24693	7.87958e-05	0.00800365
BLOOD_CL	79	Heparan-sulfate 6-O-sulfotransferase 1	O60243	seq.5465.32	HS6ST1	1.63569	1.28107	2.08846	7.92309e-05	0.00804337
UADT_SQ	146	T-complex protein 11-like protein 1	Q9NUJ3	seq.23605.3	TCP11L1	0.534112	0.39116	0.729307	7.93845e-05	0.00805448
BLOOD_CL	79	Hepatoma-derived growth factor-related protein 2	Q7Z4V5	seq.4553.65	HDGFL2	1.41852	1.19238	1.68753	7.94913e-05	0.00806083
GB and EH	33	Protein dpy-30 homolog	Q9C005	seq.13943.38	DPY30	1.36839	1.17096	1.5991	7.96766e-05	0.00807512
HCC and IH	50	Angiostatin	P00747	seq.3710.49	PLG	0.531582	0.388359	0.727626	7.97293e-05	0.00807598
PROSTATE	982	Ankyrin repeat domain-containing protein 1	Q15327	seq.10398.110	ANKRD1	1.17059	1.08246	1.2659	8.0102e-05	0.00810705
BREAST PRE	231	Beta-crystallin S	P22914	seq.19311.15	CRYGS	1.195	1.09375	1.30561	8.01251e-05	0.00810705
LUNG	545	Multiple inositol polyphosphate phosphatase 1	Q9UNW1	seq.5586.66	MINPP1	0.8068	0.725103	0.897702	8.10789e-05	0.008199
UADT_SQ	146	Cysteine-rich secretory protein LCCL domain-containing 2	Q9H0B8	seq.5691.2	CRISPLD2	1.4107	1.18881	1.67401	8.1201e-05	0.00820224
OVERALL	6073	Uncharacterized protein C14orf93	Q9H972	seq.6439.59	C14orf93	1.10029	1.04921	1.15386	8.11914e-05	0.00820224
BLOOD_CL	79	Ephrin-B3:Extracellular domain	Q15768	seq.2514.65	EFNB3	1.49644	1.22444	1.82887	8.20606e-05	0.00828449
HCC and IH	50	Bone morphogenetic protein 6	P22004	seq.3736.60	BMP6	1.56455	1.25209	1.95498	8.2211e-05	0.00829508
OVERALL	6073	G antigen 2	Q13066	seq.25413.80	GAGE2B	1.11036	1.05398	1.16975	8.2378e-05	0.00830732
ESOP_SQ	36	Long-chain specific acyl-CoA dehydrogenase, mitochondrial	P28330	seq.17857.6	ACADL	1.20349	1.09744	1.31979	8.29726e-05	0.00836266
UADT_SQ	146	Argininosuccinate lyase	P04424	seq.11241.8	ASL	1.42187	1.19325	1.69429	8.30323e-05	0.00836405
ENDOMETRIUM	276	Gamma-glutamyltransferase 5	P36269	seq.21548.20	GGT5	0.775648	0.683457	0.880274	8.3093e-05	0.00836554
OVERALL	6073	Prostate-specific antigen	P07288	seq.8468.19	KLK3	1.1348	1.06552	1.20857	8.32438e-05	0.00837609
ESOP_OT	42	Protein lin-7 homolog C	Q9NUP9	seq.12986.12	LIN7C	1.51843	1.2332	1.86965	8.33738e-05	0.00838455
GB and EH	33	Protocadherin gamma-A10	Q9Y5H3	seq.6321.65	PCDHGA10	1.31574	1.14763	1.50848	8.34442e-05	0.00838699
UADT_SQ	146	Desmocollin-2	Q02487	seq.13126.52	DSC2	0.644438	0.517735	0.80215	8.3608e-05	0.00839882
HCC and IH	50	Serum amyloid P-component	P02743	seq.2474.54	APCS	0.530418	0.386666	0.727612	8.43536e-05	0.00846906
LUNG	545	Prolactin	P01236	seq.10967.12	PRL	0.727733	0.621086	0.852692	8.45779e-05	0.0084869
BLADDER	258	Carbonic anhydrase 6	P23280	seq.3352.80	CA6	0.769429	0.675153	0.876869	8.4831e-05	0.00850761
GLIOMA	104	Cathepsin E	P14091	seq.15376.134	CTSE	1.19854	1.09504	1.31183	8.48872e-05	0.00850857
OVERALL	6073	Neuronal growth regulator 1	Q7Z3B1	seq.7050.5	NEGR1	0.894915	0.846698	0.945878	8.52754e-05	0.00854278
KIDNEY	182	Eukaryotic translation initiation factor 4E-binding protein 3	O60516	seq.18859.7	EIF4EBP3	1.2223	1.1058	1.35106	8.56572e-05	0.00857549
BLOOD_CL	79	U2 small nuclear ribonucleoprotein AAE	P09661	seq.21321.2	SNRPA1	1.41518	1.19003	1.68293	8.56961e-05	0.00857549
OVERALL	6073	Ciliary neurotrophic factor receptor subunit alpha	P26992	seq.14101.2	CNTFR	0.904448	0.860225	0.950945	8.61594e-05	0.00860767
LUNG	545	Complement C5b-C6 complex	P01031|P13671	seq.4482.66	C5|C6	1.20103	1.09608	1.31602	8.61401e-05	0.00860767
STOMACH	223	Caspase recruitment domain-containing protein 19	Q96LW7	seq.7778.104	CARD19	1.20236	1.0967	1.31821	8.61135e-05	0.00860767
BREAST PRE	231	Beta-defensin 107	Q8IZN7	seq.6399.52	DEFB107A	1.22279	1.10595	1.35198	8.66422e-05	0.00865116
LUNG	545	Collagen alpha-1(V) chain	P20908	seq.22047.46	COL5A1	0.801756	0.717999	0.895282	8.67329e-05	0.00865253
LUNG	545	Cartilage acidic protein 1	Q9NQ79	seq.5632.6	CRTAC1	0.802953	0.719607	0.895953	8.67508e-05	0.00865253
HCC and IH	50	Transcription initiation factor TFIID subunit 12	Q16514	seq.22797.20	TAF12	1.54253	1.24228	1.91534	8.69889e-05	0.00867153
THYROID	114	Cystatin-F	O76096	seq.3302.58	CST7	1.3164	1.14749	1.51017	8.7244e-05	0.0086922
HCC and IH	50	Interleukin-12 subunit beta	P29460	seq.13733.5	IL12B	1.76587	1.32917	2.34605	8.73655e-05	0.0086956
BLOOD_NH	268	Mucin-16	Q8WXI7	seq.15565.102	MUC16	1.23249	1.11027	1.36817	8.7385e-05	0.0086956
BLOOD_NH	268	C-C motif chemokine 18	P55774	seq.3044.3	CCL18	1.34114	1.15821	1.55296	8.74213e-05	0.0086956
STOMACH	223	IGF-like family receptor 1	Q9H665	seq.7244.16	IGFLR1	1.26862	1.12643	1.42876	8.74842e-05	0.00869711
MELANOMA	288	Rho-related GTP-binding protein RhoB	P62745	seq.18166.4	RHOB	1.25241	1.11918	1.4015	8.77577e-05	0.00871914
COLON	658	Beta-1,4-galactosyltransferase 2	O60909	seq.9595.11	B4GALT2	0.81803	0.739907	0.904403	8.78015e-05	0.00871914
KIDNEY	182	Vesicular integral-membrane protein VIP36	Q12907	seq.9468.8	LMAN2	1.37813	1.174	1.61775	8.80701e-05	0.00874105
OVERALL	6073	Dihydrolipoyl dehydrogenase, mitochondrial	P09622	seq.10025.1	DLD	0.90053	0.85457	0.948962	8.853e-05	0.00877815
LUNG	545	Alcohol dehydrogenase [NADP(+)]	P14550	seq.4192.10	AKR1A1	1.32066	1.1492	1.51771	8.85402e-05	0.00877815
HCC and IH	50	Olfactomedin-4	Q6UX06	seq.4769.10	OLFM4	1.22597	1.10723	1.35745	8.85898e-05	0.00877829
OVERALL	6073	Glycerol-3-phosphate dehydrogenase [NAD(+)], cytoplasmic	P21695	seq.13697.51	GPD1	1.09526	1.04652	1.14627	8.9286e-05	0.00884247
UADT_SQ	146	Estradiol 17-beta-dehydrogenase 8	Q92506	seq.19491.11	HSD17B8	1.28612	1.13399	1.45865	8.93719e-05	0.00884617
UADT_OT	22	BET1-like protein	Q9NYM9	seq.10959.125	BET1L	1.41269	1.18842	1.67928	8.95739e-05	0.00886134
MELANOMA	288	Polyglutamine-binding protein 1	O60828	seq.11432.11	PQBP1	1.19127	1.09132	1.30036	9.04925e-05	0.00892316
BLOOD_MM	116	Catechol O-methyltransferase	P21964	seq.18382.109	COMT	0.627711	0.497174	0.792524	9.04475e-05	0.00892316
BLOOD_CL	79	Methylmalonic aciduria and homocystinuria type C protein	Q9Y4U1	seq.20953.34	MMACHC	1.59101	1.26097	2.00743	9.04614e-05	0.00892316
BLADDER	258	Protein XRP2	O75695	seq.23391.20	RP2	0.795668	0.709638	0.892126	9.03162e-05	0.00892316
MELANOMA	288	Pentraxin-related protein PTX3	P26022	seq.6447.73	PTX3	1.14344	1.06922	1.2228	9.03885e-05	0.00892316
UADT_SQ	146	Uronyl 2-sulfotransferase	Q9Y2C2	seq.8364.74	UST	0.580995	0.442704	0.762485	9.03356e-05	0.00892316
GB and EH	33	Synaptotagmin-like protein 4:Ca2+-dependent membrane-targeting module 2	Q96C24	seq.11563.51	SYTL4	1.18831	1.08996	1.29553	9.05821e-05	0.00892717
COLON	658	Integrin a11b1	Q9UKX5|P05556	seq.21698.11	ITGA11|ITGB1	0.797939	0.712656	0.893428	9.07641e-05	0.00894027
PANCREAS	162	BPI fold-containing family B member 1	Q8TDL5	seq.15367.38	BPIFB1	1.3217	1.14939	1.51984	9.094e-05	0.00894606
UADT_SQ	146	Eukaryotic translation initiation factor 1	P41567	seq.20913.27	EIF1	1.2747	1.12881	1.43945	9.08882e-05	0.00894606
BLOOD_CL	79	Interleukin-21 receptor	Q9HBE5	seq.9366.54	IL21R	1.39532	1.18091	1.64866	9.09702e-05	0.00894606
UADT_SQ	146	Growth arrest-specific protein 1	P54826	seq.5463.22	GAS1	0.656407	0.531592	0.810528	9.1444e-05	0.0089878
UADT_OT	22	Dolichyl-diphosphooligosaccharide--protein glycosyltransferase 48 kDa subunit	P39656	seq.17161.1	DDOST	1.38219	1.17526	1.62555	9.1648e-05	0.00900299
UADT_SQ	146	EKC/KEOPS complex subunit TPRKB	Q9Y3C4	seq.12417.46	TPRKB	1.29504	1.13768	1.47418	9.17699e-05	0.00901011
OVERALL	6073	Extracellular matrix protein 1	Q16610	seq.3366.51	ECM1	0.914247	0.874078	0.956263	9.1964e-05	0.00902431
OVERALL	6073	Agrin	O00468	seq.15483.377	AGRN	1.09853	1.04798	1.15151	9.21924e-05	0.00904185
KIDNEY	182	Sulfatase-modifying factor 1	Q8NBK3	seq.6941.11	SUMF1	1.29808	1.13896	1.47944	9.2252e-05	0.00904283
HCC and IH	50	Semaphorin-3G	Q9NS98	seq.5628.21	SEMA3G	2.21331	1.48621	3.29615	9.23055e-05	0.00904321
LUNG	545	Hepatitis A virus cellular receptor 2	Q8TDQ0	seq.5134.52	HAVCR2	1.20447	1.09721	1.32222	9.25495e-05	0.00906224
OVERALL	6073	Trypsin-2	P07478	seq.5034.79	PRSS2	1.09751	1.04748	1.14992	9.27195e-05	0.00907401
UADT_SQ	146	Triggering receptor expressed on myeloid cells 1	Q9NP99	seq.9266.1	TREM1	1.39276	1.17958	1.64448	9.28791e-05	0.00908476
OVERALL	6073	39S ribosomal protein L21, mitochondrial	Q7Z2W9	seq.8942.2	MRPL21	1.11101	1.05387	1.17124	9.31092e-05	0.00910238
COLON	658	Aldehyde dehydrogenase, mitochondrial	P05091	seq.18381.16	ALDH2	1.17485	1.08356	1.27382	9.4321e-05	0.0092159
BLADDER	258	Inter-alpha-trypsin inhibitor heavy chain H2	P19823	seq.9326.33	ITIH2	0.784639	0.694688	0.886236	9.45802e-05	0.00923627
LUNG	545	Kelch-like protein 2	O95198	seq.23649.6	KLHL2	1.16815	1.08046	1.26295	9.46928e-05	0.00924231
STOMACH	223	Beclin-1	Q14457	seq.13032.1	BECN1	1.18999	1.09045	1.29861	9.49838e-05	0.00926575
RECTUM	319	Tropomyosin alpha-3 chain	P06753	seq.12372.50	TPM3	1.18853	1.08976	1.29625	9.54208e-05	0.0093034
ENDOMETRIUM	276	Serine/threonine-protein phosphatase 1 regulatory subunit 10	Q96QC0	seq.22533.95	PPP1R10	1.19393	1.09221	1.30512	9.56724e-05	0.00932294
ESOP_OT	42	Somatoliberin	P01286	seq.16293.1	GHRH	1.30821	1.14298	1.49733	9.62175e-05	0.00937105
UADT_OT	22	Platelet-activating factor acetylhydrolase IB subunit gamma	Q15102	seq.12374.8	PAFAH1B3	0.352568	0.208773	0.595403	9.6392e-05	0.00938303
HCC and IH	50	Cathepsin H	P09668	seq.8465.52	CTSH	1.97348	1.40228	2.77735	9.64473e-05	0.0093834
BLOOD_NH	268	C-C motif chemokine 22	O00626	seq.3508.78	CCL22	1.34677	1.15956	1.5642	9.66861e-05	0.00940161
ESOP_OT	42	Claudin-1	O95832	seq.24641.10	CLDN1	1.43639	1.19727	1.72327	9.70062e-05	0.00942771
GB and EH	33	Transcription factor Sp6	Q3SY56	seq.23537.4	SP6	1.51168	1.22806	1.86082	9.70828e-05	0.00943012
LUNG	545	PC4 and SFRS1-interacting protein	O75475	seq.17176.13	PSIP1	1.25475	1.11941	1.40646	9.73553e-05	0.00944652
BLOOD_NH	268	Granzyme K	P49863	seq.9545.156	GZMK	1.30836	1.14294	1.49772	9.73182e-05	0.00944652
BLADDER	258	Vascular endothelial growth factor A, isoform 121	P15692	seq.14032.2	VEGFA	1.22504	1.10613	1.35673	9.76968e-05	0.00947216
OVERALL	6073	Brevican core protein	Q96GW7	seq.3461.58	BCAN	0.906611	0.862981	0.952447	9.77235e-05	0.00947216
UADT_SQ	146	C-C motif chemokine 21	O00585	seq.2516.57	CCL21	1.34351	1.15803	1.5587	9.7955e-05	0.00948955
ENDOMETRIUM	276	Dynein light chain roadblock-type 2	Q8TF09	seq.17827.53	DYNLRB2	1.18842	1.08954	1.29627	9.81852e-05	0.00950329
HCC and IH	50	Ubiquitin-like protein 5	Q9BZL1	seq.21104.37	UBL5	1.45748	1.2058	1.76169	9.82011e-05	0.00950329
LUNG	545	Insulin-like growth factor-binding protein 5	P24593	seq.19581.15	IGFBP5	0.823008	0.746125	0.907813	9.90498e-05	0.00958034
COLON	658	Prostasin	Q16651	seq.6225.3	PRSS8	0.850735	0.784214	0.922899	9.96171e-05	0.0096301
LUNG	545	Complement C1s subcomponent	P09871	seq.8840.61	C1S	1.27246	1.127	1.4367	0.000100093	0.00967093
HCC and IH	50	Complement factor H-related protein 4	Q92496	seq.6471.53	CFHR4	0.599566	0.463316	0.775883	0.000100548	0.00970977
BREAST POST	739	Prolactin-inducible protein	P12273	seq.6060.2	PIP	1.23424	1.11001	1.37236	0.000100871	0.00973586
COLON	658	Sialic acid-binding Ig-like lectin 12:Ig-like C2-type 2 domain, Isoform short	Q96PQ1	seq.8352.26	SIGLEC12	1.19814	1.09378	1.31245	0.000101061	0.00974894
COLON	658	IQ domain-containing protein F3	P0C7M6	seq.13439.6	IQCF3	1.14836	1.07098	1.23133	0.000101563	0.00978701
BLOOD_CL	79	SAM domain-containing protein SAMSN-1	Q9NSI8	seq.21196.29	SAMSN1	1.42809	1.19322	1.70919	0.000101515	0.00978701
THYROID	114	SH3 and cysteine-rich domain-containing protein	Q99469	seq.25125.7	STAC	1.21432	1.10103	1.33926	0.000101858	0.00981029
BLOOD_CL	79	60S ribosomal protein L26-like 1	Q9UNX3	seq.21583.14	RPL26L1	1.65056	1.28188	2.12527	0.000102163	0.00983447
LUNG	545	Endoplasmic reticulum junction formation protein lunapark	Q9C0E8	seq.25491.54	LNPK	1.13293	1.06379	1.20657	0.000102423	0.00985432
HCC and IH	50	Glycerol-3-phosphate phosphatase	A6NDG6	seq.18235.16	PGP	2.12787	1.45362	3.11486	0.000102765	0.00987678
LUNG	545	Vascular cell adhesion protein 1	P19320	seq.20093.9	VCAM1	0.805847	0.722677	0.898588	0.00010275	0.00987678
OVERALL	6073	COP9 signalosome complex subunit 2	P61201	seq.14029.42	COPS2	1.1134	1.05464	1.17544	0.000103168	0.00990507
BLOOD_CL	79	Relaxin-3	Q8WXF3	seq.6027.31	RLN3	1.25344	1.11837	1.40483	0.000103155	0.00990507
OVARY	204	Complement C1s subcomponent	P09871	seq.8840.61	C1S	0.873416	0.815734	0.935177	0.000103359	0.00991813
OVERALL	6073	Endothelial cell-specific molecule 1	Q9NQ30	seq.3805.16	ESM1	0.904301	0.859515	0.951422	0.000103803	0.00995185
LUNG	545	Annexin A1	P04083	seq.4960.72	ANXA1	1.24295	1.11367	1.38723	0.000103874	0.00995185
KIDNEY	182	Liver-expressed antimicrobial peptide 2	Q969E1	seq.5708.1	LEAP2	1.43607	1.19621	1.72403	0.000103822	0.00995185
GB and EH	33	Thrombopoietin	P40225	seq.5947.90	THPO	1.50577	1.22458	1.85153	0.000104015	0.00996014
BLADDER	258	Cell adhesion molecule 2	Q8N3J6	seq.16907.3	CADM2	0.699282	0.583703	0.837748	0.000104161	0.00996887
BLADDER	258	Trefoil factor 3	Q07654	seq.4721.54	TFF3	1.29351	1.13583	1.47308	0.000104319	0.00997878
BLOOD_CL	79	Interleukin-17F	Q96PD4	seq.14026.24	IL17F	1.32644	1.15004	1.5299	0.000104433	0.00997917
COLON	658	Complement C3	P01024	seq.2754.50	C3	1.22405	1.10522	1.35566	0.000104388	0.00997917
LUNG	545	E-selectin	P16581	seq.3470.1	SELE	1.2381	1.11147	1.37916	0.000104492	0.00997959
BLADDER	258	Pre-mRNA-splicing regulator WTAP	Q15007	seq.23359.25	WTAP	0.742542	0.638853	0.863059	0.00010481	0.00998383
OVERALL	6073	C-C motif chemokine 21	O00585	seq.2516.57	CCL21	1.09866	1.04765	1.15215	0.000104736	0.00998383
ENDOMETRIUM	276	Sex hormone-binding globulin	P04278	seq.7909.37	SHBG	0.767632	0.671631	0.877356	0.000104662	0.00998383
GLIOMA	104	Killer cell immunoglobulin-like receptor 3DL3:Extracellular domain	Q8N743	seq.7944.1	KIR3DL3	1.24426	1.11418	1.38952	0.000104777	0.00998383
PANCREAS	162	C-type lectin domain family 4 member A	Q9UMR7	seq.8853.2	CLEC4A	1.31286	1.14418	1.50641	0.0001046	0.00998383
HCC and IH	50	Interleukin-1 Receptor accessory protein	Q9NPH3	seq.14048.7	IL1RAP	0.423723	0.274524	0.654011	0.000105537	0.0100478
BREAST POST	739	Thioredoxin domain-containing protein 5	Q8NBS9	seq.11212.7	TXNDC5	0.805934	0.722642	0.898825	0.000105965	0.0100833
STOMACH	223	Paraoxonase 2	Q15165	seq.22003.4	PON2	1.20393	1.09609	1.32238	0.000106068	0.0100878
LUNG	545	Ephrin type-B receptor 2	P29323	seq.8225.86	EPHB2	1.18994	1.08973	1.29937	0.000106892	0.0101583
GLIOMA	104	LysM and putative peptidoglycan-binding domain-containing protein 4	Q5XG99	seq.9106.87	LYSMD4	1.14988	1.07144	1.23405	0.00010692	0.0101583
COLON	658	Serine/arginine-rich splicing factor 7	Q16629	seq.12987.12	SRSF7	1.16425	1.07802	1.25737	0.000107279	0.0101871
PROSTATE	982	Insulin-like growth factor-binding protein 5	P24593	seq.19581.15	IGFBP5	1.18311	1.08661	1.28819	0.0001074	0.0101933
BLOOD_NH	268	Tubulin polymerization-promoting protein family member 2	P59282	seq.12800.5	TPPP2	0.724711	0.615726	0.852986	0.00010777	0.0102071
LUNG	545	Probable RNA-binding protein 18	Q96H35	seq.20383.31	RBM18	1.182	1.08609	1.28638	0.000107685	0.0102071
BLOOD_NH	268	Tumor necrosis factor receptor superfamily member 18	Q9Y5U5	seq.5526.53	TNFRSF18	1.19132	1.09031	1.3017	0.00010765	0.0102071
HCC and IH	50	Cell growth regulator with EF hand domain protein 1	Q99674	seq.6257.56	CGREF1	1.94235	1.38801	2.71808	0.000107746	0.0102071
LUNG	545	RUN and FYVE domain-containing protein 1	Q96T51	seq.11425.31	RUFY1	1.17378	1.08232	1.27296	0.000108183	0.0102408
LUNG	545	Dynorphin A (1-17)	P01213	seq.19638.9	PDYN	1.2262	1.10588	1.35961	0.000108813	0.0102951
COLON	658	Gem-associated protein 7	Q9H840	seq.22155.44	GEMIN7	1.19656	1.09259	1.31042	0.00010909	0.0103106
HCC and IH	50	Contactin-2	Q02246	seq.3296.92	CNTN2	1.69092	1.29591	2.20635	0.000109048	0.0103106
UADT_OT	22	Protein BTG2	P78543	seq.11325.8	BTG2	1.35181	1.16036	1.57485	0.000109323	0.010322
LUNG	545	Protein delta homolog 1:Extracellular domain	P80370	seq.6496.60	DLK1	0.810937	0.729257	0.901765	0.000109288	0.010322
HCC and IH	50	Transmembrane emp24 domain-containing protein 2	Q15363	seq.10761.5	TMED2	1.15539	1.07385	1.24311	0.000109589	0.0103389
BREAST POST	739	Polypeptide N-acetylgalactosaminyltransferase 1	Q10472	seq.7090.17	GALNT1	1.21069	1.09891	1.33384	0.000109616	0.0103389
BLADDER	258	Mannosyl-oligosaccharide 1,2-alpha-mannosidase IC	Q9NR34	seq.13427.66	MAN1C1	0.733254	0.626577	0.858095	0.000109785	0.0103493
BLOOD_NH	268	Granzyme A	P12544	seq.3440.7	GZMA	1.30074	1.13848	1.48614	0.00010984	0.0103493
UADT_SQ	146	Adhesion G-protein coupled receptor G1	Q9Y653	seq.18893.26	ADGRG1	1.28327	1.13089	1.45618	0.000110014	0.0103604
LUNG	545	Cerebellin-1	P23435	seq.9313.27	CBLN1	0.83365	0.76019	0.91421	0.000110725	0.010422
HCC and IH	50	Isochorismatase domain-containing protein 1	Q96CN7	seq.9816.37	ISOC1	2.03886	1.42069	2.926	0.000111009	0.0104433
BLOOD_CL	79	C-type lectin domain family 4 member G	Q6UXB4	seq.19765.17	CLEC4G	1.29962	1.13785	1.48438	0.000111447	0.0104791
BLADDER	258	Roundabout homolog 1	Q9Y6N7	seq.5740.17	ROBO1	0.741409	0.637006	0.862924	0.000111601	0.0104827
KIDNEY	182	Apolipoprotein D	P05090	seq.8262.20	APOD	0.686	0.56663	0.830516	0.000111546	0.0104827
BLADDER	258	Klotho	Q9UEF7	seq.15384.15	KL	0.755244	0.654999	0.870831	0.000111741	0.0104905
STOMACH	223	Trefoil factor 3	Q07654	seq.4721.54	TFF3	1.26428	1.12247	1.42401	0.0001118	0.0104906
HCC and IH	50	Lipopolysaccharide-binding protein	P18428	seq.3074.6	LBP	1.95749	1.39219	2.75233	0.000112004	0.0105043
HCC and IH	50	Dipeptidyl peptidase 1	P53634	seq.13730.18	CTSC	1.87879	1.36427	2.58736	0.000112251	0.0105221
LUNG	545	Trem-like transcript 2 protein	Q5T2D2	seq.5736.1	TREML2	0.822271	0.744538	0.908119	0.000112344	0.0105254
UADT_OT	22	NKG2-D type II integral membrane protein	P26718	seq.3056.11	KLRK1	1.83627	1.34889	2.49974	0.000112575	0.0105417
COLON	658	Phosphoenolpyruvate carboxykinase [GTP], mitochondrial	Q16822	seq.22405.61	PCK2	1.17753	1.08379	1.27937	0.000112745	0.0105521
KIDNEY	182	Interleukin-1 receptor antagonist protein	P18510	seq.5353.89	IL1RN	1.25077	1.11645	1.40124	0.000113122	0.0105765
UADT_SQ	146	Desmoglein-2	Q14126	seq.9484.75	DSG2	0.666674	0.542646	0.81905	0.000113087	0.0105765
HCC and IH	50	Contactin-4	Q8IWV2	seq.3298.52	CNTN4	2.07931	1.43373	3.01557	0.000113622	0.0106179
UADT_SQ	146	Beta-1,4-galactosyltransferase 6	Q9UBX8	seq.10832.24	B4GALT6	0.612628	0.477655	0.785741	0.000113839	0.0106272
LUNG	545	Thioredoxin domain-containing protein 5	Q8NBS9	seq.11212.7	TXNDC5	1.22081	1.10316	1.351	0.00011383	0.0106272
THYROID	114	Pentraxin-related protein PTX3	P26022	seq.6447.73	PTX3	1.16426	1.07771	1.25777	0.000113976	0.0106345
HCC and IH	50	Ubiquitin carboxyl-terminal hydrolase 25	Q9UHP3	seq.9215.117	USP25	0.311685	0.172402	0.563492	0.000114052	0.0106362
UADT_SQ	146	Trem-like transcript 2 protein	Q5T2D2	seq.5736.1	TREML2	0.681339	0.56067	0.827979	0.00011429	0.010653
BLADDER	258	CD97 antigen	P48960	seq.18881.7	ADGRE5	0.686773	0.567424	0.831227	0.000114355	0.0106535
OVERALL	6073	Semaphorin-4A	Q9H3S1	seq.16915.153	SEMA4A	1.10173	1.04881	1.15733	0.000114567	0.0106678
LUNG	545	Reticulon-4 receptor	Q9BZR6	seq.5105.2	RTN4R	0.8125	0.731135	0.902919	0.00011482	0.0106859
UADT_SQ	146	COP9 signalosome complex subunit 2	P61201	seq.14029.42	COPS2	1.38152	1.17227	1.62812	0.000114933	0.010691
COLON	658	Complement factor B	P00751	seq.4129.72	CFB	1.20651	1.09672	1.32729	0.000114997	0.0106915
KIDNEY	182	Gelsolin	P06396	seq.16607.78	GSN	0.704678	0.589825	0.841895	0.000115281	0.0107124
MELANOMA	288	Thioredoxin domain-containing protein 5	Q8NBS9	seq.11212.7	TXNDC5	0.763213	0.665247	0.875606	0.000115615	0.0107264
OVERALL	6073	Glutamate receptor ionotropic, delta-2	O43424	seq.12758.47	GRID2	0.912012	0.870291	0.955734	0.000115666	0.0107264
HCC and IH	50	Insulin-like growth factor II:Mature	P01344	seq.15295.81	IGF2	0.692576	0.574597	0.83478	0.000115576	0.0107264
BLOOD_CL	79	Protein BUD31 homolog	P41223	seq.20401.19	BUD31	1.34695	1.15769	1.56715	0.000115554	0.0107264
BLADDER	258	Galectin-7	P47929	seq.9196.8	LGALS7	1.1718	1.08102	1.27021	0.00011643	0.0107916
HCC and IH	50	Protein S100-A11	P31949	seq.14011.17	S100A11	1.38366	1.17298	1.63218	0.000116641	0.0108057
BLOOD_MM	116	Protein disulfide-isomerase TMX3	Q96JJ7	seq.5654.70	TMX3	1.42499	1.19006	1.70631	0.000116706	0.0108063
GB and EH	33	Cas scaffolding protein family member 4	Q9NQ75	seq.12855.16	CASS4	1.36071	1.16334	1.59156	0.000117	0.0108225
HCC and IH	50	Complement C1r subcomponent	P00736	seq.3285.23	C1R	0.592257	0.4537	0.773127	0.000116966	0.0108225
HCC and IH	50	Angiopoietin-like protein 8	Q6UXH0	seq.7183.102	ANGPTL8	1.24866	1.11525	1.39803	0.000117125	0.0108286
HCC and IH	50	C-C motif chemokine 15	Q16663	seq.14109.15	CCL15	1.46459	1.20612	1.77844	0.000117224	0.0108323
HCC and IH	50	Killer cell immunoglobulin-like receptor 3DL3:Extracellular domain	Q8N743	seq.7944.1	KIR3DL3	0.245001	0.119766	0.501189	0.000117312	0.0108349
OVERALL	6073	Glutathione S-transferase A2	P09210	seq.23326.10	GSTA2	1.10324	1.04942	1.15981	0.00011774	0.0108689
UADT_SQ	146	Inter-alpha-trypsin inhibitor heavy chain H1	P19827	seq.7955.195	ITIH1	0.75663	0.656496	0.872037	0.000117876	0.010876
BREAST POST	739	Inhibin beta C chain	P55103	seq.6408.2	INHBC	1.20627	1.0964	1.32715	0.00011866	0.0109427
LUNG	545	Biglycan	P21810	seq.13690.26	BGN	0.77844	0.685213	0.884351	0.000118908	0.01096
GB and EH	33	Leukocyte immunoglobulin-like receptor subfamily A member 4	P59901	seq.8299.66	LILRA4	1.49366	1.21757	1.83235	0.000119121	0.0109741
LUNG	545	CMP-N-acetylneuraminate-beta-galactosamide-alpha-2,3-sialyltransferase 1	Q11201	seq.5657.28	ST3GAL1	0.75913	0.659691	0.873558	0.000119509	0.0110043
UADT_SQ	146	Tissue-type plasminogen activator	P00750	seq.2212.69	PLAT	1.57453	1.24933	1.98438	0.00012008	0.0110513
LUNG	545	Ubiquitin-like protein 5	Q9BZL1	seq.21104.37	UBL5	1.27591	1.1269	1.44463	0.000120309	0.0110668
UADT_OT	22	S-formylglutathione hydrolase	P10768	seq.4984.83	ESD	1.19568	1.09157	1.30971	0.000120452	0.0110743
OVERALL	6073	Kininogen-1	P01042	seq.7784.1	KNG1	1.08729	1.04188	1.13468	0.000120763	0.0110973
HCC and IH	50	CKLF-like MARVEL transmembrane domain-containing protein 4	Q8IZR5	seq.23269.40	CMTM4	0.516266	0.36854	0.723206	0.000120876	0.0111022
GLIOMA	104	Leucine-rich repeat, immunoglobulin-like domain and transmembrane domain-containing protein 2	A6NDA9	seq.11716.28	LRIT2	1.24613	1.11385	1.39411	0.000121381	0.0111429
BLOOD_CL	79	Nischarin	Q9Y2I1	seq.12738.43	NISCH	1.42818	1.19071	1.71302	0.000122427	0.0112332
UADT_SQ	146	Apolipoprotein A-IV	P06727	seq.17685.9	APOA4	0.719645	0.608412	0.851214	0.000122801	0.0112619
UADT_SQ	146	Ubiquitin thioesterase otulin	Q96BN8	seq.21916.82	OTULIN	1.33554	1.15213	1.54815	0.000123546	0.0113246
LUNG	545	Tyrosine-protein kinase Lck	P06239	seq.4560.34	LCK	1.21002	1.09779	1.33372	0.000123709	0.0113338
COLON	658	Prostaglandin F2 receptor negative regulator	Q9P2B2	seq.12727.7	PTGFRN	0.828501	0.752588	0.912071	0.000124479	0.0113854
BLOOD_CL	79	RNA-binding protein EWS	Q01844	seq.12988.49	EWSR1	1.45601	1.20178	1.76401	0.000124339	0.0113854
BLOOD_CL	79	GDNF family receptor alpha-3	O60609	seq.2505.49	GFRA3	1.51266	1.22442	1.86875	0.000124471	0.0113854
OVERALL	6073	Myoglobin	P02144	seq.3042.7	MB	0.899402	0.851987	0.949456	0.000124523	0.0113854
LUNG	545	Growth arrest-specific protein 1	P54826	seq.5463.22	GAS1	0.778279	0.684729	0.88461	0.000124785	0.0114037
RECTUM	319	Tissue factor pathway inhibitor	P10646	seq.3336.50	TFPI	1.35624	1.16069	1.58473	0.000125101	0.0114269
HCC and IH	50	Arfaptin-2	P53365	seq.12630.8	ARFIP2	0.373654	0.22589	0.618076	0.000126187	0.0115203
BLOOD_NH	268	Osteocalcin	P02818	seq.5747.67	BGLAP	1.17069	1.08005	1.26894	0.00012662	0.011554
BREAST POST	739	Ectonucleoside triphosphate diphosphohydrolase 1	P49961	seq.3182.38	ENTPD1	1.1897	1.08856	1.30024	0.000127123	0.011594
BLOOD_CL	79	Ubiquitin-conjugating enzyme E2 E1	P51965	seq.14326.4	UBE2E1	1.68592	1.29065	2.20223	0.000127195	0.0115949
BLOOD_MM	116	Cyclic AMP-responsive element-binding protein 3-like protein 4	Q8TEY5	seq.11308.8	CREB3L4	1.31511	1.14317	1.51291	0.000127261	0.011595
UADT_SQ	146	Guanine nucleotide-binding protein G(I)/G(S)/G(O) subunit gamma-T2	O14610	seq.10917.40	GNGT2	1.19883	1.09261	1.31537	0.000127524	0.0116133
OVERALL	6073	Egl nine homolog 2	Q96KS0	seq.24674.22	EGLN2	1.09401	1.04486	1.14547	0.000127673	0.011621
THYROID	114	Cytidine deaminase	P32320	seq.18336.31	CDA	1.39119	1.17493	1.64725	0.000128022	0.0116469
BLOOD_CL	79	Protein Dr1	Q01658	seq.20947.50	DR1	1.57954	1.25006	1.99585	0.000128142	0.011652
UADT_OT	22	Programmed cell death protein 5	O14737	seq.12517.52	PDCD5	0.342842	0.198216	0.592993	0.00012848	0.0116769
BLOOD_NH	268	Follicular dendritic cell secreted peptide	Q8NFU4	seq.17346.61	FDCSP	1.26784	1.12281	1.43161	0.000128694	0.0116906
BLADDER	258	Trem-like transcript 1 protein:immunoreceptor tyrosine-based inhibition motif	Q86YW5	seq.11147.17	TREML1	1.18994	1.08858	1.30072	0.00012881	0.0116953
UADT_SQ	146	Histone-lysine N-methyltransferase EHMT2	Q96KQ7	seq.5843.60	EHMT2	0.675961	0.553153	0.826035	0.000129044	0.0117107
UADT_OT	22	14 kDa phosphohistidine phosphatase	Q9NRX4	seq.16882.27	PHPT1	0.367851	0.220419	0.613897	0.000129555	0.0117395
BREAST POST	739	Laminin-2	P24043|P07942|P11047	seq.18347.15	LAMA2|LAMB1|LAMC1	0.825726	0.748595	0.910804	0.000129546	0.0117395
OVERALL	6073	Neural cell adhesion molecule L1-like protein	O00533	seq.3601.54	CHL1	0.908785	0.865345	0.954406	0.000129496	0.0117395
COLON	658	PTB domain-containing engulfment adapter protein 1	Q9UBP9	seq.19180.38	GULP1	1.20614	1.09574	1.32766	0.000129829	0.0117489
UADT_SQ	146	Deformed epidermal autoregulatory factor 1 homolog	O75398	seq.6369.82	DEAF1	1.46108	1.20318	1.77426	0.000129848	0.0117489
ENDOMETRIUM	276	Coiled-coil domain-containing protein 126	Q96EE4	seq.6388.21	CCDC126	0.717345	0.60511	0.850398	0.000129852	0.0117489
BLADDER	258	Angiopoietin-1 receptor, soluble	Q02763	seq.3773.15	TEK	0.712684	0.599154	0.847726	0.000130244	0.0117785
UADT_SQ	146	Mammaglobin-B	O75556	seq.5001.6	SCGB2A1	1.47966	1.21053	1.80861	0.000130553	0.0118006
BLOOD_NH	268	T-cell surface glycoprotein CD3 zeta chain	P20963	seq.7241.12	CD247	0.78717	0.696265	0.889945	0.00013223	0.0119463
GLIOMA	104	Autophagy protein 5	Q9H1Y0	seq.12597.68	ATG5	0.576536	0.434656	0.764728	0.000132834	0.0119949
HCC and IH	50	Neuronal cell adhesion molecule	Q92823	seq.5109.24	NRCAM	1.48846	1.21375	1.82534	0.00013295	0.0119994
KIDNEY	182	Protein FAM177A1	Q8N128	seq.8039.41	FAM177A1	0.729328	0.620304	0.857515	0.000133036	0.0120013
STOMACH	223	Interleukin-8	P10145	seq.3447.64	CXCL8	1.22873	1.10551	1.36568	0.000133242	0.012002
BLOOD_CL	79	CUGBP Elav-like family member 2	O95319	seq.7245.2	CELF2	1.56505	1.24374	1.96937	0.000133235	0.012002
HCC and IH	50	Transmembrane protein 2	Q9UHN6	seq.8992.1	CEMIP2	1.49943	1.21807	1.84577	0.00013316	0.012002
LUNG	545	Complement component C1q receptor	Q9NPY3	seq.14136.234	CD93	1.20737	1.0961	1.32994	0.000133351	0.0120057
UADT_SQ	146	Neurofascin	O94856	seq.7179.69	NFASC	1.38621	1.17235	1.63907	0.000133415	0.0120057
COLON	658	Torsin-1A-interacting protein 1:Nuclear domain	Q5JTV8	seq.9039.47	TOR1AIP1	1.18009	1.08396	1.28474	0.000133609	0.0120172
BLOOD_CL	79	B-cell CLL/lymphoma 7 protein family member A	Q4VC05	seq.21331.19	BCL7A	1.32801	1.14806	1.53616	0.000134167	0.0120595
BLOOD_NH	268	Multiple inositol polyphosphate phosphatase 1	Q9UNW1	seq.5586.66	MINPP1	1.20503	1.09502	1.32609	0.000134211	0.0120595
STOMACH	223	Insulin-like growth factor-binding protein 4	P22692	seq.2950.57	IGFBP4	1.31565	1.14284	1.5146	0.00013435	0.012066
ENDOMETRIUM	276	Pigment epithelium-derived factor	P36955	seq.9211.19	SERPINF1	1.28442	1.12952	1.46056	0.00013478	0.0120987
BLOOD_CL	79	Fetal and adult testis-expressed transcript protein	Q969F0	seq.7740.33	FATE1	1.40427	1.17962	1.67171	0.000134942	0.0121072
COLON	658	DnaJ homolog subfamily C member 4:C-term	Q9NNZ3	seq.8653.132	DNAJC4	1.2101	1.0972	1.33461	0.000135374	0.0121401
UADT_SQ	146	Aldehyde dehydrogenase, mitochondrial	P05091	seq.18381.16	ALDH2	1.28631	1.13028	1.46388	0.000135463	0.0121421
BLOOD_CL	79	Tenascin	P24821	seq.5738.25	TNC	1.47984	1.20999	1.80987	0.00013579	0.0121653
UADT_SQ	146	EGF-like repeat and discoidin I-like domain-containing protein 3	O43854	seq.9360.33	EDIL3	1.35568	1.15947	1.5851	0.000136188	0.012195
BREAST POST	739	Nucleoside diphosphate kinase, mitochondrial	O00746	seq.16809.1	NME4	0.746319	0.642146	0.867393	0.000136341	0.0121968
HCC and IH	50	Leucine-rich repeat-containing protein 4	Q9HBW1	seq.21690.31	LRRC4	1.95871	1.38663	2.76682	0.000136292	0.0121968
OVARY	204	Extracellular matrix protein 1	Q16610	seq.3366.51	ECM1	0.752987	0.650829	0.871179	0.000136795	0.0122314
COLON	658	Heparin cofactor 2	P05546	seq.3316.58	SERPIND1	1.19294	1.08953	1.30617	0.000137085	0.0122512
LUNG	545	Chitotriosidase-1	Q13231	seq.3600.2	CHIT1	1.21374	1.0987	1.34083	0.000137493	0.0122817
BLOOD_MM	116	Procollagen C-endopeptidase enhancer 1	Q15113	seq.11237.49	PCOLCE	1.41665	1.18438	1.69448	0.000137784	0.0123017
COLON	658	High mobility group protein B3	O15347	seq.12775.6	HMGB3	1.16465	1.07685	1.2596	0.000138061	0.0123203
ENDOMETRIUM	276	Glypican-3	P51654	seq.4842.62	GPC3	0.730623	0.621722	0.858599	0.000138235	0.0123292
HCC and IH	50	Prothrombin	P00734	seq.5316.54	F2	0.542173	0.395741	0.742786	0.000138296	0.0123292
UADT_OT	22	Dedicator of cytokinesis protein 9	Q9BZ29	seq.14002.18	DOCK9	1.37398	1.16685	1.61789	0.000138523	0.0123434
BLOOD_MM	116	Somatoliberin	P01286	seq.16293.1	GHRH	1.26102	1.1192	1.42081	0.000138957	0.012364
BREAST PRE	231	C3a anaphylatoxin des Arginine	P01024	seq.2755.8	C3	0.794995	0.706497	0.89458	0.0001389	0.012364
UADT_SQ	146	Complement factor B	P00751	seq.4129.72	CFB	1.43438	1.19144	1.72686	0.000138935	0.012364
OVERALL	6073	Growth/differentiation factor 11/8	O95390|O14793	seq.2765.4	GDF11|MSTN	0.910558	0.867697	0.955536	0.000139556	0.0124047
UADT_SQ	146	Prothrombin	P00734	seq.5316.54	F2	0.684167	0.562779	0.831738	0.000139618	0.0124047
UADT_SQ	146	Leucine-rich repeat transmembrane neuronal protein 2	O43300	seq.6904.14	LRRTM2	0.63959	0.508187	0.80497	0.000139543	0.0124047
BLOOD_CL	79	Zinc finger protein 329	Q86UD4	seq.12803.9	ZNF329	1.18211	1.08459	1.2884	0.000139823	0.0124168
BLADDER	258	Synaptotagmin-13	Q7L8C5	seq.21132.9	SYT13	1.2042	1.09437	1.32507	0.000140138	0.0124326
BLADDER	258	Glypican-3	P51654	seq.4842.62	GPC3	0.708471	0.593311	0.845983	0.000140078	0.0124326
OVERALL	6073	WAP, Kazal, immunoglobulin, Kunitz and NTR domain-containing protein 2	Q8TEU8	seq.3235.50	WFIKKN2	0.907049	0.862621	0.953765	0.000140384	0.0124363
ENDOMETRIUM	276	Eotaxin	P51671	seq.5301.7	CCL11	0.718488	0.606052	0.851783	0.000140317	0.0124363
LUNG	545	Ras-related protein Rab-27A	P51159	seq.9504.19	RAB27A	1.12099	1.05698	1.18888	0.000140374	0.0124363
BLOOD_CL	79	Transcriptional adapter 2-alpha	O75478	seq.22795.17	TADA2A	1.21449	1.09885	1.34229	0.00014093	0.0124725
LUNG	545	Prolactin-releasing peptide	P81277	seq.6543.182	PRLH	1.18453	1.08562	1.29245	0.000140886	0.0124725
BREAST POST	739	Growth hormone receptor	P10912	seq.2948.58	GHR	1.21956	1.10106	1.35081	0.000141172	0.0124879
HCC and IH	50	FAD-linked sulfhydryl oxidase ALR	P55789	seq.15398.2	GFER	1.34384	1.15412	1.56475	0.000141283	0.0124917
LUNG	545	Semaphorin-4A	Q9H3S1	seq.16915.153	SEMA4A	1.22196	1.10209	1.35486	0.000141653	0.0125154
RECTUM	319	Angiotensinogen	P01019	seq.3484.60	AGT	1.2664	1.12134	1.43022	0.000141689	0.0125154
LUNG	545	CD48 antigen	P09326	seq.3292.75	CD48	0.801949	0.715761	0.898515	0.000141952	0.0125326
HCC and IH	50	Interleukin-19	Q9UHD0	seq.3035.80	IL19	1.80888	1.33282	2.45499	0.00014254	0.0125784
BLOOD_CL	79	Ketohexokinase	P50053	seq.21856.59	KHK	1.30876	1.1393	1.50341	0.000142662	0.0125831
HCC and IH	50	Alpha-1-microglobulin	P02760	seq.15453.3	AMBP	0.572223	0.429147	0.762999	0.000143169	0.0126217
LUNG	545	Beta-2-microglobulin	P61769	seq.10574.10	B2M	1.16223	1.07556	1.25588	0.000143368	0.0126331
OVARY	204	StAR-related lipid transfer protein 7, mitochondrial	Q9NQZ5	seq.23529.11	STARD7	1.21468	1.09879	1.34279	0.000143739	0.0126597
UADT_SQ	146	Neutrophil collagenase	P22894	seq.9172.69	MMP8	1.40229	1.17792	1.6694	0.000144231	0.0126947
LUNG	545	RING finger protein 148:region 2	Q8N7C7	seq.9955.40	RNF148	1.14561	1.06805	1.2288	0.000144276	0.0126947
UADT_SQ	146	Brorin	Q2TAL6	seq.15308.108	VWC2	0.66137	0.534374	0.818548	0.000144379	0.0126976
BLADDER	258	T-lymphocyte activation antigen CD86	P42081	seq.6232.54	CD86	0.703587	0.58691	0.843459	0.000144531	0.0127049
UADT_OT	22	Protein kinase C and casein kinase substrate in neurons protein 3	Q9UKS6	seq.14674.63	PACSIN3	1.41548	1.18322	1.69332	0.000144772	0.0127138
OVERALL	6073	SAM domain-containing protein SAMSN-1	Q9NSI8	seq.21196.29	SAMSN1	1.1066	1.05027	1.16595	0.000144729	0.0127138
LUNG	545	Immunoglobulin superfamily containing leucine-rich repeat protein 2	Q6UXK2	seq.13124.20	ISLR2	1.21695	1.09972	1.34667	0.00014508	0.0127285
KIDNEY	182	Retinol-binding protein 5	P82980	seq.19241.31	RBP5	1.34677	1.15503	1.57032	0.000145025	0.0127285
UADT_SQ	146	CUB domain-containing protein 1	Q9H5V8	seq.16818.200	CDCP1	1.40222	1.1778	1.6694	0.000145218	0.0127346
BLOOD_CL	79	Transforming growth factor beta-1	P01137	seq.2333.72	TGFB1	1.38052	1.16892	1.63043	0.000145523	0.0127551
HCC and IH	50	Complement factor H-related protein 5	Q9BXR6	seq.16055.3	CFHR5	0.795057	0.706314	0.894949	0.000145855	0.0127781
BLADDER	258	Gelsolin	P06396	seq.16607.78	GSN	0.771486	0.67479	0.882039	0.000146409	0.0128205
BLOOD_CL	79	Tumor necrosis factor receptor superfamily member 14	Q92956	seq.11545.9	TNFRSF14	1.29908	1.13495	1.48696	0.000146561	0.0128215
UADT_SQ	146	Fascin	Q16658	seq.24226.30	FSCN1	0.682595	0.560474	0.831323	0.000146523	0.0128215
UADT_OT	22	Acetoacetyl-CoA synthetase	Q86V21	seq.21515.61	AACS	1.51444	1.22231	1.87638	0.000147088	0.0128552
ESOP_OT	42	Peroxiredoxin-5, mitochondrial	P30044	seq.5017.19	PRDX5	1.2453	1.11194	1.39465	0.000147065	0.0128552
BREAST PRE	231	Complement C3d fragment	P01024	seq.5803.24	C3	0.738517	0.631517	0.863648	0.000147254	0.0128635
COLON	658	Ephrin type-A receptor 10	Q5JZY3	seq.5076.53	EPHA10	0.786879	0.695247	0.890587	0.000147984	0.0129211
LUNG	545	NADH dehydrogenase [ubiquinone] 1 beta subcomplex subunit 11, mitochondrial	Q9NX14	seq.7747.47	NDUFB11	1.17522	1.08118	1.27743	0.000148088	0.012924
BLOOD_CL	79	Beta-1,4-galactosyltransferase 1	P15291	seq.13381.49	B4GALT1	1.65982	1.27754	2.15648	0.000148252	0.012926
BLOOD_CL	79	Lymphotoxin alpha2:beta1	P01374|Q06643	seq.3506.49	LTA|LTB	1.73085	1.3037	2.29796	0.000148185	0.012926
OVERALL	6073	Hepatocyte growth factor	P14210	seq.2681.23	HGF	1.08014	1.03796	1.12403	0.000148655	0.0129549
KIDNEY	182	C1GLT/C1GLC Complex	Q9NS00|Q96EU7	seq.21734.36	C1GALT1|C1GALT1C1	0.759414	0.658743	0.875471	0.00014889	0.0129652
BLOOD_CL	79	Tumor necrosis factor receptor superfamily member 10B:Extracellular domain, TNFR-Cys domains 1-3	O14763	seq.5534.49	TNFRSF10B	1.43342	1.19005	1.72656	0.000148915	0.0129652
COLON	658	E3 ubiquitin-protein ligase parkin	O60260	seq.13013.41	PRKN	1.18674	1.08625	1.29653	0.000149079	0.0129671
HCC and IH	50	Fibroblast growth factor receptor 1	P11362	seq.5532.53	FGFR1	1.44771	1.19576	1.75274	0.000149028	0.0129671
LUNG	545	Ankyrin repeat and SOCS box protein 9	Q96DX5	seq.19601.15	ASB9	0.757748	0.656521	0.874583	0.000149636	0.0130031
HCC and IH	50	Methyltransferase-like protein 24	Q5JXM2	seq.9470.15	METTL24	1.32121	1.14403	1.52581	0.000149594	0.0130031
UADT_SQ	146	Pterin-4-alpha-carbinolamine dehydratase	P61457	seq.11313.100	PCBD1	1.32609	1.14604	1.53441	0.000150002	0.0130286
BLOOD_CL	79	Uncharacterized protein KIAA1143	Q96AT1	seq.23625.44	KIAA1143	1.31604	1.14182	1.51683	0.000150317	0.0130396
GLIOMA	104	Proto-oncogene tyrosine-protein kinase receptor Ret	P07949	seq.3220.40	RET	1.36826	1.16348	1.60908	0.000150343	0.0130396
ENDOMETRIUM	276	Receptor-type tyrosine-protein phosphatase U	Q92729	seq.8337.65	PTPRU	1.26123	1.11861	1.42204	0.000150228	0.0130396
BLOOD_CL	79	Peroxisomal trans-2-enoyl-CoA reductase	Q9BY49	seq.17776.15	PECR	1.15205	1.07073	1.23954	0.000150717	0.0130659
HCC and IH	50	C-C motif chemokine 15	Q16663	seq.3509.1	CCL15	1.62675	1.26481	2.09228	0.000150914	0.0130705
MELANOMA	288	Protein FAM151A	Q8WW52	seq.7856.51	FAM151A	1.26352	1.11955	1.426	0.000150896	0.0130705
UADT_OT	22	Heme-binding protein 1	Q9NRV9	seq.18225.13	HEBP1	0.388001	0.237774	0.633143	0.000151008	0.0130724
BLOOD_CL	79	Lymphocyte-specific protein 1	P33241	seq.21533.51	LSP1	1.58742	1.24989	2.0161	0.000151351	0.0130959
RECTUM	319	Retinitis pigmentosa 9 protein	Q8TA86	seq.20988.63	RP9	1.17339	1.08021	1.2746	0.000152018	0.0131474
ENDOMETRIUM	276	Peroxidasin homolog	Q92626	seq.13463.1	PXDN	1.27309	1.12355	1.44252	0.000152222	0.0131504
COLON	658	Phosphoserine phosphatase	P78330	seq.24681.2	PSPH	1.17586	1.0813	1.27869	0.00015227	0.0131504
OVERALL	6073	C-C motif chemokine 22	O00626	seq.3508.78	CCL22	1.11052	1.05188	1.17244	0.000152207	0.0131504
HCC and IH	50	Trafficking protein particle complex subunit 3	O43617	seq.14337.1	TRAPPC3	0.37852	0.228905	0.625926	0.000153219	0.0132261
HCC and IH	50	Alpha-2-antiplasmin	P08697	seq.3024.18	SERPINF2	0.526183	0.377352	0.733715	0.000153479	0.0132409
OVERALL	6073	Cystatin-SA	P09228	seq.4324.33	CST2	0.910455	0.867287	0.955772	0.000153536	0.0132409
LUNG	545	Regenerating islet-derived protein 4	Q9BYZ8	seq.11102.22	REG4	1.24775	1.1126	1.39932	0.000154197	0.0132916
THYROID	114	Krueppel-like factor 4	O43474	seq.17850.42	KLF4	1.26795	1.12124	1.43386	0.000154334	0.0132971
BLOOD_CL	79	Radiation-inducible immediate-early gene IEX-1	P46695	seq.9786.310	IER3	1.3915	1.17256	1.65133	0.00015525	0.0133698
ESOP_SQ	36	E3 ubiquitin-protein ligase SMURF2	Q9HAU4	seq.13985.12	SMURF2	1.19146	1.08807	1.30468	0.00015538	0.0133746
UADT_SQ	146	Left-right determination factor 2	O00292	seq.15503.15	LEFTY2	0.660109	0.532243	0.818695	0.000156157	0.0134225
HCC and IH	50	Collagen alpha-1(V) chain	P20908	seq.22047.46	COL5A1	1.84379	1.34268	2.5319	0.000156148	0.0134225
ESOP_OT	42	Progonadoliberin-1	P01148	seq.5627.53	GNRH1	1.43714	1.19086	1.73435	0.000156017	0.0134225
COLON	658	Cadherin-3	P22223	seq.2643.57	CDH3	1.20603	1.09441	1.32905	0.000156481	0.013444
KIDNEY	182	Tumor necrosis factor receptor superfamily member 1B	P20333	seq.3152.57	TNFRSF1B	1.29851	1.13403	1.48685	0.000156723	0.0134584
BLADDER	258	NIF3-like protein 1	Q9GZT8	seq.23371.5	NIF3L1	0.762266	0.66218	0.877479	0.000156843	0.0134624
OVARY	204	Complement C1s subcomponent	P09871	seq.20203.45	C1S	0.867553	0.805931	0.933885	0.000157045	0.0134734
COLON	658	Gamma-glutamyltransferase 5	P36269	seq.21548.20	GGT5	0.82869	0.751746	0.913509	0.00015714	0.0134752
LUNG	545	Netrin-4	Q9HB63	seq.3327.27	NTN4	1.22354	1.10198	1.35851	0.00015746	0.0134963
STOMACH	223	Ferritin	P02794|P02792	seq.5934.1	FTH1|FTL	0.733052	0.623998	0.861165	0.000157563	0.0134988
UADT_SQ	146	UDP-glucose 6-dehydrogenase	O60701	seq.17755.5	UGDH	1.45796	1.19895	1.77292	0.000157942	0.0135249
PANCREAS	162	Bile salt-activated lipase	P19835	seq.9796.4	CEL	1.30966	1.13861	1.5064	0.000158181	0.013539
BLOOD_CL	79	Tenascin	P24821	seq.6260.14	TNC	1.55325	1.23596	1.95199	0.000158626	0.0135707
HCC and IH	50	Disintegrin and metalloproteinase domain-containing protein 11	O75078	seq.6586.19	ADAM11	1.29268	1.13144	1.47688	0.000158807	0.0135798
COLON	658	WAP, Kazal, immunoglobulin, Kunitz and NTR domain-containing protein 2	Q8TEU8	seq.3235.50	WFIKKN2	0.820318	0.740185	0.909126	0.000158985	0.0135887
UADT_OT	22	UDP-glucuronosyltransferase 1-1	P22309	seq.17702.53	UGT1A1	1.53611	1.22931	1.91948	0.000159221	0.0136025
ENDOMETRIUM	276	Secreted frizzled-related protein 1	Q8N474	seq.3221.54	SFRP1	1.22925	1.10434	1.36829	0.000159816	0.0136469
ESOP_OT	42	Small integral membrane protein 24	O75264	seq.7108.7	SMIM24	1.15117	1.07	1.23849	0.000160884	0.0137317
BLOOD_MM	116	Ficolin-2	Q15485	seq.13717.15	FCN2	0.721743	0.609289	0.854953	0.000161032	0.0137379
UADT_SQ	146	Heparin cofactor 2	P05546	seq.3316.58	SERPIND1	1.47078	1.20365	1.79718	0.000161544	0.0137751
KIDNEY	182	Ephrin-A5	P52803	seq.2615.60	EFNA5	1.26212	1.11833	1.42439	0.000161745	0.0137858
BLOOD_CL	79	SHIP	Q92835	seq.25264.102	INPP5D	1.47134	1.20379	1.79835	0.000162399	0.0138286
OVERALL	6073	Periostin	Q15063	seq.3457.57	POSTN	0.906824	0.861882	0.95411	0.000162364	0.0138286
ESOP_OT	42	Probable G-protein coupled receptor 101	Q96P66	seq.11371.1	GPR101	1.33715	1.14972	1.55514	0.000162838	0.0138595
LUNG	545	Protein Wnt-3a	P56704	seq.13236.25	WNT3A	1.18126	1.08327	1.28813	0.000163151	0.0138667
HCC and IH	50	Interleukin-13 receptor subunit alpha-1	P78552	seq.2633.52	IL13RA1	1.59615	1.2517	2.03539	0.000163146	0.0138667
LUNG	545	Semaphorin-6A	Q9H2E6	seq.7945.10	SEMA6A	0.792502	0.702257	0.894344	0.000163013	0.0138667
BLOOD_NH	268	Beta-2-microglobulin	P61769	seq.10574.10	B2M	1.18508	1.08492	1.29448	0.00016384	0.0139188
OVERALL	6073	SLIT and NTRK-like protein 1	Q96PX8	seq.15539.15	SLITRK1	0.900473	0.852689	0.950934	0.000164226	0.0139386
ENDOMETRIUM	276	GDNF family receptor alpha-1	P56159	seq.3314.74	GFRA1	1.2855	1.1281	1.46487	0.000164154	0.0139386
UADT_SQ	146	Vascular non-inflammatory molecule 2	O95498	seq.15480.2	VNN2	1.38318	1.1684	1.63742	0.000164696	0.0139719
ESOP_SQ	36	Alcohol dehydrogenase class 4 mu/sigma chain	P40394	seq.11377.19	ADH7	1.48927	1.21051	1.83222	0.000165344	0.0140162
LUNG	545	Cytohesin-1	Q15438	seq.21239.31	CYTH1	1.17566	1.08072	1.27895	0.000165372	0.0140162
BREAST PRE	231	Transcriptional repressor CTCF	P49711	seq.14624.51	CTCF	1.27306	1.12275	1.44348	0.000165677	0.0140355
UADT_OT	22	Orphan sodium- and chloride-dependent neurotransmitter transporter NTT5	Q9GZN6	seq.13056.18	SLC6A16	1.5261	1.22472	1.90164	0.000165944	0.0140517
COLON	658	Leucine repeat adapter protein 25	Q8N5H3	seq.24638.3	FAM89B	1.18475	1.08467	1.29405	0.000166401	0.0140838
COLON	658	Colipase-like protein 1	A2RUU4	seq.9526.3	CLPSL1	1.17286	1.07943	1.27437	0.000166663	0.0140994
LUNG	545	Uncharacterized protein KIAA0040	Q15053	seq.14603.51	KIAA0040	1.27254	1.12243	1.44271	0.000167456	0.01416
LUNG	545	Variable charge X-linked protein 1	Q9H320	seq.23426.1	VCX	1.22998	1.10425	1.37003	0.000168284	0.0142234
LUNG	545	WD repeat-containing protein 5	P61964	seq.17760.128	WDR5	1.17285	1.07935	1.27445	0.000168866	0.0142659
UADT_SQ	146	Hepatocyte nuclear factor 4-alpha	P41235	seq.10041.3	HNF4A	0.708031	0.591439	0.847606	0.000169192	0.0142868
UADT_SQ	146	Advanced glycosylation end product-specific receptor, soluble	Q15109	seq.4125.52	AGER	0.720031	0.606747	0.854465	0.000169348	0.0142934
COLON	658	Colipase-like protein 2	Q6UWE3	seq.7767.1	CLPSL2	1.18542	1.08484	1.29533	0.00016988	0.0143316
LUNG	545	Dihydrolipoyl dehydrogenase, mitochondrial	P09622	seq.15527.90	DLD	0.734896	0.625848	0.862944	0.000170771	0.0144002
BREAST PRE	231	Intercellular adhesion molecule 5	Q9UMF0	seq.5124.69	ICAM5	1.30276	1.13492	1.49544	0.000170985	0.0144116
BLOOD_NH	268	Secreted and transmembrane protein 1	Q8WVN6	seq.13093.6	SECTM1	1.18602	1.08504	1.29639	0.000171374	0.0144376
ESOP_SQ	36	Mismatch repair endonuclease PMS2	P54278	seq.11312.40	PMS2	1.52318	1.22296	1.89708	0.000171871	0.0144728
ENDOMETRIUM	276	Secretogranin-3	Q8WXD2	seq.7957.2	SCG3	0.735927	0.627138	0.863586	0.000171952	0.0144729
LUNG	545	Alpha-2-antiplasmin	P08697	seq.3024.18	SERPINF2	0.814507	0.731827	0.906529	0.000172035	0.0144733
OVERALL	6073	C-C motif chemokine 22	O00626	seq.22993.9	CCL22	1.10462	1.04874	1.16348	0.000172121	0.0144738
BLOOD_CL	79	Far upstream element-binding protein 1	Q96AE4	seq.20960.47	FUBP1	1.36444	1.16018	1.60466	0.000172811	0.0145251
LUNG	545	Phosphoserine phosphatase	P78330	seq.24681.2	PSPH	1.16831	1.07719	1.26713	0.000173379	0.0145661
LUNG	545	Semaphorin-6D	Q8NFY4	seq.20530.2	SEMA6D	0.808931	0.724164	0.90362	0.000173708	0.0145871
UADT_SQ	146	Glycine N-acyltransferase	Q6IB77	seq.19506.6	GLYAT	1.33443	1.14783	1.55136	0.000174017	0.0145998
LUNG	545	Retinoid-inducible serine carboxypeptidase	Q9HB40	seq.23203.3	SCPEP1	1.22765	1.10298	1.36641	0.00017402	0.0145998
KIDNEY	182	Complement component C9	P02748	seq.13722.105	C9	1.40082	1.17476	1.67038	0.000174245	0.0146053
COLON	658	Gelsolin	P06396	seq.16607.78	GSN	0.834388	0.75912	0.917118	0.000174207	0.0146053
LUNG	545	Integrin beta-2	P05107	seq.12750.9	ITGB2	1.13163	1.06086	1.20712	0.000174679	0.0146349
BLOOD_CL	79	Discoidin, CUB and LCCL domain-containing protein 1	Q8N8Z6	seq.9402.18	DCBLD1	1.30594	1.13601	1.50131	0.000174859	0.0146432
LUNG	545	C-C motif chemokine 15	Q16663	seq.14109.15	CCL15	1.17693	1.08093	1.28146	0.000175125	0.0146588
BLADDER	258	CD59 glycoprotein	P13987	seq.11514.196	CD59	0.761378	0.660306	0.87792	0.000175606	0.0146859
BLOOD_CL	79	Vesicular, overexpressed in cancer, prosurvival protein 1	Q96AW1	seq.14618.26	VOPP1	1.50287	1.21477	1.85929	0.000175611	0.0146859
LUNG	545	GTPase NRas	P01111	seq.10531.18	NRAS	1.21328	1.09672	1.34222	0.000175724	0.0146887
STOMACH	223	Copper transport protein ATOX1	O00244	seq.19233.75	ATOX1	1.20584	1.0935	1.32973	0.000175923	0.0146985
MELANOMA	288	Alpha-1-antitrypsin	P01009	seq.3580.25	SERPINA1	0.804574	0.718148	0.901401	0.000176532	0.0147427
OVERALL	6073	Immunoglobulin G	P01857	seq.2744.57	IGHG1	0.917337	0.876881	0.95966	0.000177333	0.0148028
OVERALL	6073	Complement C1q tumor necrosis factor-related protein 1	Q9BXJ1	seq.6304.8	C1QTNF1	1.09183	1.04281	1.14315	0.000177727	0.0148246
LUNG	545	Sodium/potassium-transporting ATPase subunit beta-2	P14415	seq.7218.87	ATP1B2	0.804372	0.717835	0.90134	0.000177757	0.0148246
BLADDER	258	Leucine-rich repeats and immunoglobulin-like domains protein 3	Q6UXM1	seq.3322.52	LRIG3	0.756583	0.653889	0.875405	0.000178289	0.0148622
BLOOD_CL	79	Transcription initiation factor IIB	Q00403	seq.20979.86	GTF2B	1.33436	1.14751	1.55163	0.000178461	0.0148629
HCC and IH	50	Sulfatase-modifying factor 1	Q8NBK3	seq.6941.11	SUMF1	0.431671	0.278191	0.669827	0.000178455	0.0148629
BREAST PRE	231	Holo-Transcobalamin-2	P20062	seq.5584.21	TCN2	1.33429	1.14745	1.55155	0.000178981	0.0148994
UADT_SQ	146	cAMP-specific 3',5'-cyclic phosphodiesterase 4C	Q08493	seq.20221.26	PDE4C	1.42707	1.18479	1.71891	0.000179524	0.0149378
HCC and IH	50	Procollagen C-endopeptidase enhancer 1	Q15113	seq.11237.49	PCOLCE	0.549787	0.402024	0.751859	0.000179779	0.0149522
PROSTATE	982	G antigen 12F	P0CL80	seq.20068.61	GAGE12F	1.14532	1.06682	1.2296	0.000180107	0.0149702
OVERALL	6073	Selenocysteine lyase	Q96I15	seq.21537.33	SCLY	1.08642	1.0403	1.13458	0.000180202	0.0149702
BLOOD_NH	268	Carcinoembryonic antigen-related cell adhesion molecule 7	Q14002	seq.7184.13	CEACAM7	1.20791	1.09422	1.33342	0.000180243	0.0149702
OVERALL	6073	Carbonic anhydrase 6	P23280	seq.13747.9	CA6	0.913019	0.870552	0.957557	0.000180587	0.0149828
LUNG	545	Mannose-6-phosphate isomerase	P34949	seq.25233.2	MPI	1.28024	1.12495	1.45697	0.00018064	0.0149828
LUNG	545	Pigment epithelium-derived factor	P36955	seq.9211.19	SERPINF1	0.818764	0.737407	0.909097	0.000180509	0.0149828
BLOOD_CL	79	Interleukin-23	P29460|Q9NPF7	seq.10365.132	IL12B|IL23A	1.39702	1.17272	1.66422	0.000180866	0.0149947
BLOOD_CL	79	CMP-N-acetylneuraminate-beta-galactosamide-alpha-2,3-sialyltransferase 2	Q16842	seq.6281.51	ST3GAL2	1.44801	1.19289	1.75769	0.000181306	0.0150243
LUNG	545	Serine--tRNA ligase, cytoplasmic	P49591	seq.18178.13	SARS1	1.30377	1.1347	1.49803	0.000181596	0.015035
GLIOMA	104	Paraneoplastic antigen Ma2	Q9UL42	seq.23411.108	PNMA2	1.20126	1.09129	1.32231	0.0001816	0.015035
BLOOD_CL	79	Annexin A8	P13928	seq.18290.6	ANXA8	1.34078	1.14991	1.56332	0.000181907	0.0150454
ESOP_SQ	36	Apolipoprotein-L2	Q9BQE5	seq.23566.6	APOL2	1.61562	1.25673	2.077	0.000181851	0.0150454
COLON	658	Out at first protein homolog	Q86UD1	seq.6414.8	OAF	1.18228	1.08303	1.29063	0.000181973	0.0150454
BLOOD_CL	79	Tumor necrosis factor receptor superfamily member 8	P28908	seq.2605.49	TNFRSF8	1.33394	1.14709	1.55123	0.000182327	0.0150678
ESOP_OT	42	UPF0235 protein C15orf40	Q8WUR7	seq.24247.13	C15orf40	1.61761	1.25736	2.08108	0.000182822	0.0151018
BREAST POST	739	Cystatin-M	Q15828	seq.3303.23	CST6	1.23594	1.10609	1.38103	0.000183593	0.0151587
HCC and IH	50	Proto-oncogene tyrosine-protein kinase MER	Q12866	seq.19787.14	MERTK	1.9284	1.36683	2.72071	0.000184431	0.015221
OVERALL	6073	Fermitin family homolog 3	Q86UX7	seq.12599.10	FERMT3	0.882077	0.825924	0.942047	0.000184802	0.0152447
OVERALL	6073	IQ domain-containing protein F1	Q8N6M8	seq.7991.54	IQCF1	1.10446	1.0484	1.16351	0.00018493	0.0152484
HCC and IH	50	von Willebrand factor	P04275	seq.3050.7	VWF	2.18875	1.45158	3.30029	0.000185111	0.0152564
COLON	658	Netrin receptor UNC5D	Q6UXZ4	seq.5140.56	UNC5D	0.804573	0.717879	0.901737	0.000185377	0.0152714
HCC and IH	50	Biglycan	P21810	seq.3284.75	BGN	2.29153	1.48343	3.53985	0.000185908	0.0153082
ENDOMETRIUM	276	Carboxypeptidase M	P14384	seq.9416.77	CPM	1.3147	1.13892	1.5176	0.000186676	0.0153645
BLOOD_CL	79	Fatty acid hydroxylase domain-containing protein 2	Q96IV6	seq.9074.6	FAXDC2	1.22225	1.1001	1.35796	0.000187118	0.015394
LUNG	545	SPARC-related modular calcium-binding protein 1	Q9H4F8	seq.13118.5	SMOC1	0.723051	0.609926	0.857159	0.000187295	0.0154015
COLON	658	L-xylulose reductase	Q7Z4W1	seq.17758.79	DCXR	1.18496	1.084	1.29533	0.000187498	0.0154088
UADT_SQ	146	Formimidoyltransferase-cyclodeaminase	O95954	seq.9213.24	FTCD	1.3969	1.17217	1.6647	0.000187552	0.0154088
BLOOD_CL	79	Polyglutamine-binding protein 1	O60828	seq.11432.11	PQBP1	1.2912	1.12913	1.47652	0.000187855	0.0154267
HCC and IH	50	Neurofilament light polypeptide	P07196	seq.10082.251	NEFL	1.51372	1.21772	1.88166	0.000188175	0.015446
OVERALL	6073	Secretagogin	O76038	seq.15305.7	SCGN	0.910842	0.867263	0.956611	0.000188933	0.0154948
OVERALL	6073	Sialic acid-binding Ig-like lectin 7	Q9Y286	seq.2742.68	SIGLEC7	1.095	1.04405	1.14843	0.00018894	0.0154948
UADT_SQ	146	Cytochrome P450 3A4	P08684	seq.2943.5	CYP3A4	1.36292	1.15842	1.60353	0.000189307	0.015518
BLOOD_MM	116	Immunoglobulin M	P01871	seq.3069.52	IGHM	0.601288	0.460341	0.78539	0.000189477	0.0155249
BREAST PRE	231	Short-chain dehydrogenase/reductase 3	O75911	seq.24708.7	DHRS3	1.16909	1.07701	1.26904	0.000189634	0.0155308
BLOOD_CL	79	Oncoprotein-induced transcript 3 protein	Q8WWZ8	seq.6296.36	OIT3	1.34738	1.15202	1.57587	0.000190921	0.0156292
OVERALL	6073	Collagen alpha-2(XI) chain	P13942	seq.11278.4	COL11A2	0.905121	0.858932	0.953793	0.000191282	0.0156517
ENDOMETRIUM	276	Anthrax toxin receptor 1	Q9H6X2	seq.10464.6	ANTXR1	0.731665	0.620859	0.862246	0.00019225	0.0157179
UADT_SQ	146	Cathepsin B	P07858	seq.3061.61	CTSB	1.3279	1.144	1.54135	0.000192295	0.0157179
KIDNEY	182	Stanniocalcin-1	P52823	seq.4930.21	STC1	1.35687	1.15577	1.59297	0.00019235	0.0157179
ENDOMETRIUM	276	Insulin-like growth factor-binding protein 2	P18065	seq.8819.3	IGFBP2	0.77136	0.672951	0.884159	0.000192934	0.0157586
OVERALL	6073	Choline/ethanolamine kinase	Q9Y259	seq.13117.232	CHKB	1.10648	1.04915	1.16694	0.000193158	0.0157698
STOMACH	223	Anthrax toxin receptor 2	P58335	seq.15559.5	ANTXR2	0.761887	0.660349	0.879037	0.000193945	0.0158269
LUNG	545	Beta-1,4-galactosyltransferase 1	P15291	seq.13381.49	B4GALT1	0.814675	0.731414	0.907414	0.000194285	0.0158373
UADT_SQ	146	Matrix metalloproteinase-9	P14780	seq.2579.17	MMP9	1.40749	1.17589	1.68472	0.000194277	0.0158373
PROSTATE	982	N-acetylmuramoyl-L-alanine amidase	Q96PD5	seq.5601.2	PGLYRP2	0.832864	0.756477	0.916965	0.0001944	0.0158373
BLOOD_CL	79	Nuclease-sensitive element-binding protein 1	P67809	seq.9751.72	YBX1	1.3722	1.16181	1.62069	0.000194419	0.0158373
BLOOD_CL	79	Ena/VASP-like protein	Q9UI08	seq.11656.110	EVL	1.40483	1.17477	1.67993	0.00019509	0.0158818
HCC and IH	50	Adhesion G protein-coupled receptor E2	Q9UHX3	seq.4546.27	ADGRE2	1.87715	1.34771	2.61457	0.000195178	0.0158818
COLON	658	Neuropeptide S	P0C0P6	seq.6390.18	NPS	0.856871	0.789983	0.929423	0.000195292	0.0158818
UADT_SQ	146	PolyUbiquitin K63-linked	P0CG48	seq.6647.55	UBC	1.31991	1.14056	1.52746	0.000195314	0.0158818
ESOP_SQ	36	Kallikrein-9	Q9UKQ9	seq.5758.49	KLK9	1.19247	1.08696	1.30823	0.000196053	0.0159252
KIDNEY	182	Prenylcysteine oxidase 1	Q9UHG3	seq.6431.68	PCYOX1	0.745325	0.638496	0.870027	0.00019611	0.0159252
BREAST PRE	231	Asialoglycoprotein receptor 2	P07307	seq.9474.22	ASGR2	1.2373	1.10613	1.38403	0.000195998	0.0159252
BLOOD_CL	79	T-cell immunoglobulin and mucin domain-containing protein 4	Q96H15	seq.15449.33	TIMD4	1.44678	1.19114	1.75727	0.000196626	0.01596
BLOOD_CL	79	Peregrin	P55201	seq.11671.19	BRPF1	1.3822	1.16564	1.63898	0.000196886	0.0159716
LUNG	545	Fc receptor-like protein 4:Extracellular domain	Q96PJ5	seq.8973.23	FCRL4	0.805326	0.718569	0.902557	0.000196945	0.0159716
UADT_SQ	146	Chondroadherin	O15335	seq.13460.4	CHAD	0.678213	0.552809	0.832064	0.000197275	0.0159913
GB and EH	33	Calpain-2 catalytic subunit	P17655	seq.14684.17	CAPN2	1.29075	1.12842	1.47643	0.000197669	0.0160019
OVERALL	6073	Myocilin	Q99972	seq.16558.2	MYOC	0.909591	0.865316	0.956132	0.000197643	0.0160019
LUNG	545	Methenyltetrahydrofolate synthase domain-containing protein	Q2M296	seq.19129.15	MTHFSD	1.1515	1.06906	1.2403	0.000197634	0.0160019
KIDNEY	182	Testicular spindle-associated protein SHCBP1L	Q9BZQ2	seq.24892.8	SHCBP1L	1.18509	1.08369	1.29597	0.000198216	0.0160391
GB and EH	33	C-C motif chemokine 1	P22362	seq.13687.5	CCL1	1.32464	1.14232	1.53607	0.000198321	0.0160404
ESOP_OT	42	Transcription initiation factor IIA subunit 2	P52657	seq.22793.110	GTF2A2	1.47955	1.20366	1.81869	0.000198855	0.0160765
UADT_SQ	146	Interleukin-17 receptor E	Q8NFR9	seq.20535.68	IL17RE	1.30858	1.1356	1.50792	0.000200976	0.0162408
THYROID	114	Fibroblast growth factor 8 isoform F	P55075	seq.17166.4	FGF8	1.26753	1.11858	1.43632	0.000201629	0.0162791
OVERALL	6073	Follistatin-related protein 3	O95633	seq.3438.10	FSTL3	1.10561	1.0486	1.16571	0.0002016	0.0162791
ESOP_OT	42	Secreted frizzled-related protein 1	Q8N474	seq.3221.54	SFRP1	1.42149	1.18084	1.71119	0.000201995	0.0163014
BLADDER	258	Macrophage metalloelastase	P39900	seq.4496.60	MMP12	1.32009	1.14022	1.52833	0.000202569	0.0163405
GB and EH	33	Vitrin	Q6UXI7	seq.6234.74	VIT	1.7149	1.29022	2.27937	0.000203041	0.0163713
UADT_SQ	146	Apoptotic protease-activating factor 1	O14727	seq.13583.19	APAF1	1.21755	1.09744	1.35081	0.000203534	0.0164038
BLADDER	258	Endoglin	P17813	seq.4908.6	ENG	0.778143	0.681666	0.888273	0.000203792	0.0164173
BLADDER	258	Prolyl 4-hydroxylase subunit alpha-1	P13674	seq.11645.9	P4HA1	1.16863	1.07635	1.26882	0.000204578	0.0164515
COLON	658	Leptin	P41159	seq.2575.5	LEP	1.26026	1.11541	1.42391	0.000204494	0.0164515
UADT_SQ	146	Glypican-6	Q9Y625	seq.5350.14	GPC6	1.24797	1.11026	1.40275	0.000204408	0.0164515
HCC and IH	50	Insulin-like growth factor II:Isoform 3, Pro-form	P01344	seq.6973.111	IGF2	0.505259	0.35239	0.724445	0.000204498	0.0164515
BLADDER	258	Noelin-2	O95897	seq.19377.14	OLFM2	1.25776	1.11435	1.41964	0.000205002	0.0164784
HCC and IH	50	Glutathione S-transferase omega-1	P78417	seq.12436.84	GSTO1	1.59047	1.24489	2.03197	0.00020517	0.0164846
ENDOMETRIUM	276	Neural cell adhesion molecule L1-like protein	O00533	seq.3601.54	CHL1	0.734492	0.624069	0.864453	0.000205339	0.0164909
LUNG	545	Cytosolic Fe-S cluster assembly factor NUBP2	Q9Y5Y2	seq.21863.11	NUBP2	1.16565	1.07502	1.26392	0.000205799	0.0165206
KIDNEY	182	Endosialin	Q9HCU0	seq.15491.20	CD248	0.725427	0.612309	0.859443	0.000206212	0.0165464
ENDOMETRIUM	276	Thrombospondin-4	P35443	seq.3340.53	THBS4	1.33335	1.14537	1.55218	0.000206836	0.0165892
LUNG	545	Biglycan	P21810	seq.3284.75	BGN	0.835682	0.760078	0.918807	0.000207052	0.0165992
LUNG	545	Interferon gamma	P01579	seq.15346.31	IFNG	1.1719	1.07769	1.27434	0.000207295	0.0166114
HCC and IH	50	TLR4 interactor with leucine rich repeats:Extracellular domain	Q7L0X0	seq.6527.1	TRIL	1.92598	1.36223	2.72303	0.000207624	0.0166305
UADT_SQ	146	Kelch-like protein 13	Q9P2N7	seq.12463.7	KLHL13	1.25603	1.11349	1.41681	0.000207907	0.0166329
PROSTATE	982	Beta-crystallin S	P22914	seq.19311.15	CRYGS	1.18035	1.08133	1.28844	0.000207929	0.0166329
BLOOD_CL	79	IGF-like family receptor 1	Q9H665	seq.7244.16	IGFLR1	1.52494	1.22017	1.90583	0.000207842	0.0166329
HCC and IH	50	Protocadherin-17	O14917	seq.21395.23	PCDH17	2.18623	1.44592	3.30559	0.00020879	0.0166945
HCC and IH	50	Heat shock 70 kDa protein 1A	P0DMV8	seq.6563.78	HSPA1A	1.49854	1.21005	1.85582	0.00020926	0.0167247
RECTUM	319	Mucin-16	Q8WXI7	seq.15565.102	MUC16	1.22857	1.10188	1.36983	0.000209633	0.0167472
UADT_OT	22	UPF0369 protein C6orf57	Q5VUM1	seq.23627.3	SDHAF4	1.53979	1.22543	1.93478	0.000211433	0.0168762
BLOOD_CL	79	Immunoglobulin E	P01854	seq.4135.84	IGHE	0.640606	0.506147	0.810785	0.000211343	0.0168762
ESOP_SQ	36	Angiotensin-converting enzyme	P12821	seq.10714.7	ACE	1.53347	1.22304	1.92269	0.000211681	0.0168886
ESOP_OT	42	Lamin-B1	P20700	seq.3889.64	LMNB1	1.32717	1.14258	1.54158	0.00021192	0.0169003
ENDOMETRIUM	276	Phosphoserine aminotransferase	Q9Y617	seq.18342.2	PSAT1	1.28629	1.12586	1.46959	0.000212168	0.0169126
HCC and IH	50	Nutritionally-regulated adipose and cardiac enriched protein homolog	Q8N912	seq.13464.8	NRAC	0.175999	0.0701858	0.441336	0.000212348	0.0169196
HCC and IH	50	Apolipoprotein A-V	Q6Q788	seq.11318.20	APOA5	0.36232	0.211719	0.620049	0.00021254	0.0169275
LUNG	545	Fc receptor-like protein 1	Q96LA6	seq.5728.60	FCRL1	0.805182	0.717916	0.903056	0.000213694	0.017012
UADT_SQ	146	Carbohydrate sulfotransferase 9	Q7L1S5	seq.11646.4	CHST9	1.28055	1.12339	1.4597	0.000214224	0.0170415
HCC and IH	50	Lumican	P51884	seq.13114.50	LUM	2.00368	1.38679	2.895	0.000214252	0.0170415
COLON	658	Dihydroxyacetone kinase	Q3LXA3	seq.23644.19	TKFC	1.18921	1.08494	1.3035	0.000214586	0.0170579
GB and EH	33	Beta-Ala-His dipeptidase	Q96KN2	seq.7870.8	CNDP1	0.555891	0.407328	0.758639	0.000214645	0.0170579
ESOP_SQ	36	Acetylcholinesterase	P22303	seq.10980.11	ACHE	2.03438	1.39665	2.96331	0.000214824	0.0170646
BLOOD_CL	79	Calsyntenin-3	Q9BQT9	seq.6291.55	CLSTN3	1.39156	1.16811	1.65775	0.000215603	0.0171191
HCC and IH	50	Galectin-3	P17931	seq.3066.12	LGALS3	0.502625	0.349093	0.723682	0.000216467	0.0171727
OVERALL	6073	Carboxypeptidase M	P14384	seq.7768.10	CPM	1.09163	1.04208	1.14353	0.000216433	0.0171727
HCC and IH	50	IgLON family member 5	A6NGN9	seq.6478.2	IGLON5	1.6626	1.26996	2.17663	0.000216662	0.0171807
BREAST POST	739	TLR4 interactor with leucine rich repeats:Cytoplasmic domain	Q7L0X0	seq.14104.1	TRIL	0.817682	0.734928	0.909754	0.000217851	0.0172675
LUNG	545	Sarcalumenin	Q86TD4	seq.10940.25	SRL	0.76992	0.670262	0.884395	0.000218088	0.0172788
BLOOD_CL	79	Polyadenylate-binding protein 2	Q86U42	seq.8921.139	PABPN1	1.3908	1.16764	1.6566	0.000218209	0.0172808
BREAST PRE	231	Nectin-1, isoform gamma:Extracellular domain	Q15223	seq.20584.4	NECTIN1	1.18525	1.08311	1.29701	0.00021852	0.0172979
BLOOD_CL	79	60S ribosomal protein L11	P62913	seq.21286.29	RPL11	1.48705	1.20488	1.8353	0.000218963	0.0173254
BLOOD_CL	79	Heterogeneous nuclear ribonucleoprotein A0	Q13151	seq.24697.48	HNRNPA0	1.71736	1.28913	2.28785	0.000219472	0.0173582
HCC and IH	50	Citrate lyase subunit beta-like protein, mitochondrial	Q8N0X4	seq.23541.61	CLYBL	1.78293	1.31191	2.42307	0.000220307	0.0174149
LUNG	545	Melanoma-derived growth regulatory protein	Q16674	seq.2687.2	MIA	0.804309	0.716551	0.902815	0.00022038	0.0174149
HCC and IH	50	CMRF35-like molecule 8	Q9UGN4	seq.5630.48	CD300A	2.0068	1.38678	2.90404	0.000220598	0.0174246
BLOOD_CL	79	Protein TSSC4	Q9Y5U2	seq.18181.2	TSSC4	1.37628	1.16174	1.63045	0.000220852	0.0174371
BREAST PRE	231	Gamma-enolase	P09104	seq.10339.48	ENO2	0.689398	0.565915	0.839825	0.000221226	0.017459
ENDOMETRIUM	276	Glutamine synthetase	P15104	seq.19238.12	GLUL	1.2552	1.11255	1.41613	0.000221784	0.0174955
LUNG	545	Netrin receptor UNC5B	Q8IZJ1	seq.7776.20	UNC5B	0.801711	0.712961	0.901509	0.000222333	0.0175312
BLADDER	258	Endosialin	Q9HCU0	seq.15491.20	CD248	0.753312	0.648126	0.87557	0.000222727	0.017549
OVERALL	6073	Formimidoyltransferase-cyclodeaminase	O95954	seq.9213.24	FTCD	1.09622	1.04403	1.15101	0.000222751	0.017549
UADT_SQ	146	Cullin-1	Q13616	seq.17797.1	CUL1	1.19612	1.08763	1.31544	0.000222881	0.0175516
LUNG	545	Neurexin-3-beta	Q9HDB5	seq.5111.15	NRXN3	0.791167	0.698633	0.895958	0.000223222	0.0175709
ESOP_SQ	36	Monocyte differentiation antigen CD14, soluble	P08571	seq.16914.104	CD14	1.81568	1.32275	2.49229	0.000223478	0.0175758
BLOOD_CL	79	Spondin-1	Q9HCB6	seq.5496.49	SPON1	0.59564	0.452371	0.784284	0.000223404	0.0175758
HCC and IH	50	Axonemal dynein light intermediate polypeptide 1	O14645	seq.20437.9	DNALI1	1.2841	1.12442	1.46646	0.000223592	0.0175773
BLOOD_MM	116	Toll-like receptor 5	O60602	seq.18935.14	TLR5	0.636985	0.501303	0.809389	0.000223901	0.017594
ENDOMETRIUM	276	Ras-related protein Rab-43	Q86YS6	seq.23283.9	RAB43	1.17696	1.07938	1.28336	0.00022445	0.0176295
GB and EH	33	BTB/POZ domain-containing protein KCTD2	Q14681	seq.23285.51	KCTD2	1.41485	1.17666	1.70127	0.000224614	0.0176348
HCC and IH	50	Integrin alpha-IIb: beta-3 complex	P08514|P05106	seq.19574.5	ITGA2B|ITGB3	0.425553	0.27029	0.670003	0.000224854	0.017646
BREAST PRE	231	Vitronectin	P04004	seq.8280.238	VTN	0.777024	0.679533	0.888502	0.000225747	0.0177084
OVARY	204	N-terminal EF-hand calcium-binding protein 1	Q8N987	seq.23345.2	NECAB1	1.19769	1.08819	1.31822	0.000226361	0.0177413
BLADDER	258	Eukaryotic initiation factor 4A-III	P38919	seq.4997.19	EIF4A3	1.1925	1.08598	1.30946	0.000226276	0.0177413
ENDOMETRIUM	276	Matrilin-4	O95460	seq.7083.74	MATN4	1.22048	1.09784	1.35683	0.00022648	0.0177431
LUNG	545	Acyl-CoA-binding protein	P07108	seq.16919.1	DBI	1.3221	1.13972	1.53367	0.000227073	0.0177742
UADT_SQ	146	Glutaminyl-peptide cyclotransferase	Q16769	seq.7849.3	QPCT	0.711611	0.593871	0.852693	0.00022703	0.0177742
BLOOD_CL	79	Dermokine	Q6E0U4	seq.8535.102	DMKN	1.3499	1.15083	1.58342	0.00022801	0.0178399
COLON	658	Endothelial cell-derived lipase	Q9Y5X9	seq.23148.100	LIPG	1.19331	1.08626	1.31091	0.000228227	0.0178492
THYROID	114	Glycine cleavage system H protein, mitochondrial	P23434	seq.10956.82	GCSH	0.574915	0.428284	0.771748	0.000228915	0.01788
OVERALL	6073	Growth factor receptor-bound protein 14	Q14449	seq.13628.58	GRB14	1.09167	1.04191	1.1438	0.000228902	0.01788
BLOOD_CL	79	High mobility group protein B1	P09429	seq.2524.56	HMGB1	1.67622	1.27352	2.20627	0.000228915	0.01788
KIDNEY	182	E3 ubiquitin-protein ligase CHFR	Q96EP1	seq.11320.29	CHFR	1.24254	1.10698	1.39469	0.000229176	0.0178822
LUNG	545	Protein-tyrosine sulfotransferase 1	O60507	seq.7928.183	TPST1	1.27545	1.12061	1.45169	0.000229237	0.0178822
ENDOMETRIUM	276	Formimidoyltransferase-cyclodeaminase	O95954	seq.9213.24	FTCD	1.31471	1.13663	1.5207	0.000229157	0.0178822
OVARY	204	Carcinoembryonic antigen-related cell adhesion molecule 20	Q6UY09	seq.10453.7	CEACAM20	1.19648	1.08756	1.31631	0.000229909	0.0179269
HCC and IH	50	Phytanoyl-CoA dioxygenase, peroxisomal	O14832	seq.23369.17	PHYH	0.289928	0.149985	0.560444	0.000231513	0.0180397
OVERALL	6073	C-C motif chemokine 16	O15467	seq.4913.78	CCL16	1.10117	1.0461	1.15913	0.000231554	0.0180397
COLON	658	Kininogen-1	P01042	seq.7784.1	KNG1	1.16117	1.07237	1.25733	0.000232113	0.0180755
BLADDER	258	Dickkopf-related protein 2	Q9UBU2	seq.6546.41	DKK2	1.25953	1.1139	1.42419	0.000232582	0.0181044
BREAST PRE	231	Semaphorin-4G	Q9NTN9	seq.20540.65	SEMA4G	1.34049	1.14676	1.56695	0.000233663	0.018173
RECTUM	319	Muellerian-inhibiting factor	P03971	seq.4923.79	AMH	1.15168	1.06822	1.24165	0.000233572	0.018173
OVERALL	6073	Dihydropyrimidinase-related protein 3	Q14195	seq.12707.26	DPYSL3	0.89319	0.841004	0.948613	0.000235529	0.0183103
GLIOMA	104	Adrenomedullin	P35318	seq.14115.34	ADM	1.1152	1.05223	1.18193	0.00023604	0.0183422
BLOOD_CL	79	Peptidoglycan recognition protein I-beta	Q96LB8	seq.19821.10	PGLYRP4	1.39436	1.16787	1.66479	0.000237084	0.0184154
HCC and IH	50	Collagen Type III	P02461	seq.18880.81	COL3A1	1.6914	1.27798	2.23856	0.000237632	0.0184501
HCC and IH	50	Killer cell immunoglobulin-like receptor 3DL1	P43629	seq.18907.97	KIR3DL1	0.498245	0.343614	0.722463	0.000238034	0.01847
BLADDER	258	Transforming growth factor beta-2	P61812	seq.4156.74	TGFB2	1.17659	1.07884	1.2832	0.000238091	0.01847
UADT_SQ	146	Beta-hexosaminidase subunit beta	P07686	seq.6075.61	HEXB	0.733115	0.62123	0.86515	0.000238388	0.0184715
OVERALL	6073	Disintegrin and metalloproteinase domain-containing protein 23	O75077	seq.7049.2	ADAM23	0.908068	0.862538	0.956002	0.000238413	0.0184715
LUNG	545	Secreted frizzled-related protein 4	Q6FHJ7	seq.9284.25	SFRP4	0.792866	0.700542	0.897358	0.000238232	0.0184715
UADT_SQ	146	Meiotic recombination protein DMC1/LIM15 homolog	Q14565	seq.23341.16	DMC1	1.26003	1.11384	1.4254	0.000239198	0.0185244
BLOOD_CL	79	Proteasome subunit beta type-5	P28074	seq.12580.7	PSMB5	1.35094	1.15055	1.58623	0.000240656	0.0186294
BLADDER	258	SPARC-related modular calcium-binding protein 1	Q9H4F8	seq.5694.57	SMOC1	0.739944	0.63003	0.869033	0.000241643	0.0186899
HCC and IH	50	Transmembrane glycoprotein NMB:Extracellular domain	Q14956	seq.8289.8	GPNMB	1.38967	1.16576	1.65659	0.000241606	0.0186899
KIDNEY	182	Proteasome subunit beta type-3	P49720	seq.18339.207	PSMB3	1.18699	1.08316	1.30077	0.000242249	0.0187039
BLOOD_CL	79	Serine/threonine-protein phosphatase 1 regulatory subunit 10	Q96QC0	seq.22533.95	PPP1R10	1.27032	1.11795	1.44346	0.000242234	0.0187039
GB and EH	33	Beta-Ala-His dipeptidase	Q96KN2	seq.5456.59	CNDP1	0.585276	0.439673	0.779098	0.000242215	0.0187039
BLOOD_CL	79	Hephaestin-like protein 1	Q6MZM0	seq.6354.13	HEPHL1	1.35814	1.15333	1.59931	0.000242082	0.0187039
OVERALL	6073	Lysosomal alpha-glucosidase	P10253	seq.9385.4	GAA	1.10101	1.04586	1.15907	0.000242338	0.0187039
UADT_SQ	146	WAP, Kazal, immunoglobulin, Kunitz and NTR domain-containing protein 2	Q8TEU8	seq.3235.50	WFIKKN2	0.665565	0.535486	0.827242	0.000243116	0.018756
LUNG	545	Inorganic pyrophosphatase 2, mitochondrial	Q9H2U2	seq.18307.71	PPA2	1.22562	1.09941	1.36633	0.000243274	0.0187603
OVERALL	6073	Aspartoacylase-2	Q96HD9	seq.21781.9	ACY3	1.08009	1.03654	1.12547	0.000243488	0.0187688
UADT_OT	22	ADP-sugar pyrophosphatase	Q9UKK9	seq.17761.2	NUDT5	0.304507	0.161325	0.574767	0.00024387	0.018786
UADT_SQ	146	Oxidized low-density lipoprotein receptor 1	P78380	seq.7893.19	OLR1	1.33445	1.14382	1.55685	0.000243917	0.018786
OVERALL	6073	Carbonic anhydrase 13	Q8N1Q1	seq.3420.21	CA13	0.874069	0.8134	0.939263	0.000245162	0.0188739
BLOOD_CL	79	Cartilage intermediate layer protein 1	O75339	seq.5717.2	CILP	1.54806	1.22559	1.95537	0.000245452	0.01888
BLOOD_CL	79	LEM domain-containing protein 1	Q68G75	seq.8040.9	LEMD1	1.3665	1.15644	1.61471	0.000245551	0.01888
ESOP_OT	42	Armadillo repeat-containing protein 10	Q8N2F6	seq.9107.59	ARMC10	1.55674	1.22879	1.97221	0.000245429	0.01888
COLON	658	Leucine-rich repeat transmembrane neuronal protein 2	O43300	seq.6904.14	LRRTM2	0.797095	0.706092	0.899826	0.000245816	0.0188924
UADT_SQ	146	Trefoil factor 3	Q07654	seq.8323.163	TFF3	1.21328	1.09415	1.34539	0.000246121	0.0189079
OVERALL	6073	Intercellular adhesion molecule 5	Q9UMF0	seq.5124.62	ICAM5	1.09535	1.04329	1.15001	0.000246727	0.0189464
THYROID	114	MICAL-like protein 2	Q8IY33	seq.12891.1	MICALL2	1.14615	1.06549	1.23291	0.000248392	0.0190609
KIDNEY	182	Neurogenic locus notch homolog protein 3	Q9UM47	seq.5108.72	NOTCH3	0.728686	0.615186	0.863127	0.000248427	0.0190609
UADT_OT	22	N-terminal EF-hand calcium-binding protein 1	Q8N987	seq.23345.2	NECAB1	1.60802	1.24717	2.07327	0.000248697	0.0190736
OVERALL	6073	1-phosphatidylinositol 4,5-bisphosphate phosphodiesterase beta-1	Q9NQ66	seq.11354.21	PLCB1	0.895409	0.844013	0.949934	0.000249231	0.0191065
LUNG	545	Mannose-1-phosphate guanyltransferase alpha	Q96IJ6	seq.24271.9	GMPPA	1.15618	1.06978	1.24954	0.00024983	0.0191443
HCC and IH	50	UMP-CMP kinase	P30085	seq.8312.139	CMPK1	0.412457	0.256765	0.662552	0.000249943	0.0191449
BLADDER	258	Oligodendrocyte-myelin glycoprotein	P23515	seq.16908.5	OMG	0.748026	0.640378	0.873768	0.000250072	0.0191468
OVERALL	6073	Mannan-binding lectin serine protease 1:Mannan-binding lectin serine protease 1 heavy chain	P48740	seq.8091.16	MASP1	0.910337	0.865696	0.957281	0.000250445	0.0191595
ENDOMETRIUM	276	Transmembrane protein 132B	Q14DG7	seq.8890.9	TMEM132B	0.747585	0.639789	0.873543	0.000250449	0.0191595
HCC and IH	50	Integrin alpha-IIb: beta-3 complex	P08514|P05106	seq.3739.72	ITGA2B|ITGB3	0.430176	0.273851	0.675737	0.00025115	0.0192051
ESOP_OT	42	G protein-coupled receptor kinase 5	P34947	seq.21510.24	GRK5	1.26518	1.11548	1.43498	0.000251417	0.0192175
HCC and IH	50	Alpha-(1,3)-fucosyltransferase 5	Q11128	seq.4549.78	FUT5	1.9927	1.37749	2.88266	0.000252101	0.0192617
LUNG	545	Vascular endothelial growth factor D	O43915	seq.14705.1	VEGFD	1.13701	1.06144	1.21794	0.000252596	0.0192753
UADT_SQ	146	Leucine-rich repeat-containing protein 15	Q8TF66	seq.6557.50	LRRC15	0.681087	0.554461	0.836633	0.000252575	0.0192753
KIDNEY	182	Amyloid-like protein 1	P51693	seq.7210.25	APLP1	0.718379	0.601756	0.857604	0.000252588	0.0192753
PANCREAS	162	Basal Cell Adhesion Molecule	P50895	seq.2816.50	BCAM	1.23675	1.10371	1.38584	0.000252925	0.0192923
ESOP_OT	42	Complement C5	P01031	seq.2381.52	C5	1.83764	1.32646	2.54582	0.000253509	0.0193207
OVERALL	6073	Leucine-rich repeat transmembrane neuronal protein 2	O43300	seq.6904.14	LRRTM2	0.899579	0.849998	0.952053	0.000253505	0.0193207
BLOOD_CL	79	Interleukin-18-binding protein	O95998	seq.3073.51	IL18BP	1.64682	1.2606	2.15136	0.000253757	0.0193315
BREAST PRE	231	Glypican-4	O75487	seq.18892.48	GPC4	1.15122	1.06756	1.24145	0.000254065	0.0193446
UADT_OT	22	Carbonic anhydrase 1	P00915	seq.4969.2	CA1	0.488319	0.332591	0.716965	0.000254141	0.0193446
ESOP_SQ	36	Arachidonate 15-lipoxygenase B	O15296	seq.12422.143	ALOX15B	1.4067	1.17155	1.68904	0.000255606	0.0194398
STOMACH	223	Meiotic recombination protein DMC1/LIM15 homolog	Q14565	seq.23341.16	DMC1	1.27873	1.12084	1.45885	0.000255546	0.0194398
HCC and IH	50	Syntenin-2	Q9H190	seq.23028.49	SDCBP2	1.31465	1.13533	1.5223	0.000255831	0.0194407
HCC and IH	50	Staphylococcal nuclease domain-containing protein 1	Q7KZF4	seq.24416.20	SND1	1.21397	1.09413	1.34694	0.000255786	0.0194407
BLOOD_CL	79	Retinol-binding protein 2	P50120	seq.19803.34	RBP2	1.34024	1.14545	1.56815	0.000257361	0.0195488
BLADDER	258	Opiorphin prepropeptide	Q99935	seq.6530.63	OPRPN	1.19458	1.08593	1.3141	0.000257756	0.0195707
MELANOMA	288	N-acetylmuramoyl-L-alanine amidase	Q96PD5	seq.5601.2	PGLYRP2	0.806635	0.718821	0.905177	0.000258064	0.0195859
OVERALL	6073	Lysosomal protective protein	P10619	seq.3179.51	CTSA	1.0898	1.04067	1.14125	0.000258175	0.0195861
BREAST POST	739	Serine protease 27	Q9BQR3	seq.3624.3	PRSS27	1.17309	1.0768	1.278	0.000258941	0.0196249
UADT_SQ	146	SPARC-like protein 1	Q14515	seq.4467.49	SPARCL1	0.675147	0.546852	0.833541	0.000258911	0.0196249
HCC and IH	50	Neurogenic locus notch homolog protein 3	Q9UM47	seq.5108.72	NOTCH3	1.89549	1.34499	2.67132	0.000259008	0.0196249
LUNG	545	Neural retina-specific leucine zipper protein	P54845	seq.22516.30	NRL	1.15847	1.07053	1.25363	0.000260071	0.0196972
GB and EH	33	Disintegrin and metalloproteinase domain-containing protein 15:Extracellular domain	Q13444	seq.15455.40	ADAM15	1.34214	1.14605	1.57177	0.000260422	0.0197155
ENDOMETRIUM	276	Follistatin-related protein 3	O95633	seq.3438.10	FSTL3	1.33837	1.14456	1.56501	0.000260568	0.0197185
BLOOD_CL	79	Membrane metallo-endopeptidase-like 1	Q495T6	seq.3627.71	MMEL1	1.18657	1.08243	1.30073	0.000262096	0.0198258
ENDOMETRIUM	276	Disintegrin and metalloproteinase domain-containing protein 17:Extracellular domain	P78536	seq.8959.61	ADAM17	1.17014	1.07546	1.27315	0.000262309	0.0198337
BLADDER	258	GTPase NRas	P01111	seq.10531.18	NRAS	1.28937	1.12484	1.47796	0.000263194	0.0198884
HCC and IH	50	B9 domain-containing protein 2	Q9BPU9	seq.21356.6	B9D2	0.496504	0.340873	0.72319	0.000263251	0.0198884
LUNG	545	5'-Nucleotidase	P21589	seq.15452.5	NT5E	0.818938	0.735601	0.911717	0.000264315	0.0199539
UADT_OT	22	Glutathione reductase, mitochondrial	P00390	seq.19273.3	GSR	0.590487	0.444923	0.783675	0.000264336	0.0199539
BLOOD_CL	79	Ephrin-A4	P52798	seq.14050.61	EFNA4	1.25005	1.10877	1.40932	0.000264794	0.0199802
UADT_OT	22	Interferon epsilon-1	Q86WN2	seq.24027.32	IFNE	1.27306	1.11817	1.44942	0.000264961	0.0199845
COLON	658	MOB kinase activator 1A	Q9H8S9	seq.12426.19	MOB1A	1.23554	1.10278	1.38429	0.000265552	0.0200208
BREAST POST	739	Extracellular glycoprotein lacritin	Q9GZZ8	seq.7163.26	LACRT	1.21892	1.09586	1.35581	0.00026662	0.020093
LUNG	545	von Willebrand factor A domain-containing protein 1	Q6PCB0	seq.6385.63	VWA1	1.21298	1.09336	1.34569	0.000267329	0.0201298
LUNG	545	CUB domain-containing protein 1	Q9H5V8	seq.8589.13	CDCP1	1.14289	1.06369	1.22798	0.000267283	0.0201298
COLON	658	Glutathione S-transferase A2	P09210	seq.23326.10	GSTA2	1.20706	1.09088	1.33562	0.00026791	0.0201652
KIDNEY	182	Inhibin beta B chain	P09529	seq.13676.46	INHBB	1.35781	1.15185	1.6006	0.000268055	0.0201678
RECTUM	319	Catenin beta-1	P35222	seq.8418.30	CTNNB1	1.17575	1.07768	1.28274	0.000268767	0.020213
LUNG	545	G antigen family C member 1	O60829	seq.24201.86	PAGE4	1.13924	1.06208	1.222	0.000269025	0.0202157
BLOOD_NH	268	Sperm acrosome membrane-associated protein 1	Q9HBV2	seq.6228.58	SPACA1	1.1366	1.06095	1.21765	0.000268934	0.0202157
BLADDER	258	E3 ubiquitin-protein ligase CHFR	Q96EP1	seq.11320.29	CHFR	1.22695	1.09911	1.36967	0.000269138	0.0202159
HCC and IH	50	SLIT and NTRK-like protein 1	Q96PX8	seq.10743.13	SLITRK1	0.591639	0.446066	0.78472	0.000270108	0.0202729
HCC and IH	50	Chordin-like protein 2	Q6WN34	seq.6086.15	CHRDL2	1.80988	1.31525	2.49055	0.000270121	0.0202729
UADT_SQ	146	Fumarylacetoacetate hydrolase domain-containing protein 2A	Q96GK7	seq.23389.28	FAHD2A	1.43259	1.1806	1.73837	0.000270567	0.0202897
ENDOMETRIUM	276	Proteasome activator complex subunit 3	P61289	seq.5204.13	PSME3	1.17586	1.07769	1.28297	0.000270465	0.0202897
BLOOD_CL	79	Ephrin-A4	P52798	seq.2614.28	EFNA4	1.34955	1.14847	1.58584	0.000270947	0.0203099
PROSTATE	982	Coagulation factor XIII	P00488|P05160	seq.16927.9	F13A1|F13B	1.14435	1.06423	1.23051	0.000271559	0.0203474
HCC and IH	50	Cerebral dopamine neurotrophic factor	Q49AH0	seq.4962.52	CDNF	0.47401	0.317117	0.708527	0.000272477	0.0204078
COLON	658	Spindlin-1	Q9Y657	seq.18210.12	SPIN1	1.11941	1.05344	1.18951	0.000272872	0.0204284
BLOOD_NH	268	Protein phosphatase 1G	O15355	seq.21823.5	PPM1G	0.777057	0.678361	0.890113	0.000272977	0.0204284
ESOP_SQ	36	Corticosteroid 11-beta-dehydrogenase isozyme 1	P28845	seq.21967.20	HSD11B1	1.77552	1.30322	2.41898	0.000274227	0.0205136
UADT_OT	22	E3 ubiquitin-protein ligase SIAH1	Q8IUQ4	seq.21858.25	SIAH1	1.58508	1.23674	2.03154	0.000274541	0.0205286
BLOOD_CL	79	Heterogeneous nuclear ribonucleoprotein A/B	Q99729	seq.4450.26	HNRNPAB	1.6477	1.25897	2.15645	0.000275373	0.0205824
ESOP_SQ	36	Uracil phosphoribosyltransferase homolog	Q96BW1	seq.21354.92	UPRT	1.22779	1.09925	1.37136	0.000275714	0.0205914
ENDOMETRIUM	276	Glutathione S-transferase A2	P09210	seq.23326.10	GSTA2	1.29912	1.12825	1.49587	0.00027572	0.0205914
BREAST PRE	231	Catenin alpha-3	Q9UI47	seq.25283.2	CTNNA3	1.17213	1.07598	1.27687	0.000275913	0.0205974
ESOP_SQ	36	Tripeptidyl-peptidase 1	O14773	seq.17691.1	TPP1	1.29566	1.12685	1.48975	0.000276055	0.0205995
STOMACH	223	Ferritin light chain	P02792	seq.15324.58	FTL	0.741143	0.630646	0.871001	0.000276179	0.0206004
RECTUM	319	Tyrosine-protein phosphatase non-receptor type 2	P17706	seq.3401.8	PTPN2	1.13026	1.05807	1.20739	0.000276778	0.0206282
BLOOD_NH	268	Semaphorin-4D	Q92854	seq.5737.61	SEMA4D	1.3134	1.13391	1.5213	0.00027671	0.0206282
HCC and IH	50	Heat shock cognate 71 kDa protein	P11142	seq.5903.91	HSPA8	1.48246	1.19898	1.83295	0.000276968	0.0206339
LUNG	545	Lymphocyte-specific protein 1	P33241	seq.21533.51	LSP1	1.2511	1.10876	1.41171	0.000277431	0.0206599
BLOOD_MM	116	IgG receptor FcRn large subunit p51	P55899	seq.21708.149	FCGRT	1.48168	1.19863	1.83157	0.000277881	0.020685
UADT_SQ	146	Alcohol dehydrogenase 1A	P07327	seq.17396.23	ADH1A	1.36567	1.15439	1.61563	0.00027887	0.0207416
BLOOD_CL	79	Colipase-like protein 2	Q6UWE3	seq.7767.1	CLPSL2	1.24445	1.106	1.40024	0.000278858	0.0207416
COLON	658	Mitochondrial-processing peptidase subunit alpha	Q10713	seq.24907.3	PMPCA	1.22013	1.09597	1.35835	0.000279494	0.0207796
BLOOD_CL	79	CGG triplet repeat-binding protein 1	Q9UFW8	seq.23378.29	CGGBP1	1.5759	1.23297	2.01421	0.000280483	0.0208446
OVERALL	6073	Methyl-CpG-binding domain protein 1	Q9UIS9	seq.14294.61	MBD1	1.09352	1.04202	1.14757	0.00028117	0.0208846
BLOOD_CL	79	Membrane cofactor protein	P15529	seq.17682.1	CD46	1.49598	1.20372	1.85921	0.000281365	0.0208846
HCC and IH	50	PDZ domain-containing protein GIPC2	Q8TF65	seq.20921.1	GIPC2	1.63423	1.25371	2.13026	0.00028132	0.0208846
UADT_SQ	146	ADP-ribosylation factor GTPase-activating protein 1	Q8N6T3	seq.11556.19	ARFGAP1	1.31875	1.13581	1.53116	0.000281973	0.0209212
LUNG	545	Myeloid leukemia factor 1	P58340	seq.17820.170	MLF1	1.19397	1.08498	1.31389	0.000283135	0.0209818
BLOOD_NH	268	Interferon lambda receptor 1	Q8IU57	seq.7192.37	IFNLR1	1.21308	1.09294	1.34642	0.000283082	0.0209818
LUNG	545	Protein FAM151A	Q8WW52	seq.7856.51	FAM151A	0.806259	0.717765	0.905664	0.000282945	0.0209818
OVERALL	6073	Cyclin-dependent kinase 2-interacting protein	Q9BW66	seq.19383.131	CINP	0.914331	0.871168	0.959634	0.000283404	0.0209847
OVERALL	6073	Adiponectin	Q15848	seq.3554.24	ADIPOQ	0.907708	0.86147	0.956428	0.000283323	0.0209847
COLON	658	ZW10 interactor	O95229	seq.18286.3	ZWINT	1.14632	1.06482	1.23405	0.000284248	0.0210386
LUNG	545	Tissue-type plasminogen activator	P00750	seq.2212.69	PLAT	1.24538	1.1062	1.40209	0.000284407	0.0210419
OVERALL	6073	Cystatin-SN	P01037	seq.5459.33	CST1	0.909801	0.864517	0.957457	0.000284555	0.0210442
LUNG	545	Poly(A) RNA polymerase, mitochondrial	Q9NVV4	seq.9028.5	MTPAP	0.782283	0.685115	0.893231	0.000284967	0.0210662
OVERALL	6073	A disintegrin and metalloproteinase with thrombospondin motifs 13	Q76LX8	seq.3175.51	ADAMTS13	0.914218	0.870976	0.959606	0.000285775	0.0211173
OVERALL	6073	Tumor necrosis factor receptor superfamily member 13B	O14836	seq.2704.74	TNFRSF13B	1.08791	1.03949	1.13858	0.000285936	0.0211207
BLOOD_CL	79	Methionine aminopeptidase 1D, mitochondrial	Q6UB28	seq.19752.197	METAP1D	1.29037	1.12431	1.48096	0.00028668	0.021167
UADT_SQ	146	15 kDa selenoprotein	O60613	seq.20087.3	SELENOF	0.703553	0.581788	0.850804	0.000287367	0.021196
OVERALL	6073	Gro-gamma	P19876	seq.22973.8	CXCL3	0.900244	0.850536	0.952857	0.000287421	0.021196
LUNG	545	Inter-alpha-trypsin inhibitor heavy chain H2	P19823	seq.9326.33	ITIH2	0.807951	0.719995	0.906651	0.000287298	0.021196
PANCREAS	162	Collagen alpha-2(VI) chain	P12110	seq.16753.46	COL6A2	1.1665	1.07332	1.26776	0.000287876	0.0212209
UADT_OT	22	Contactin-6	Q9UQ52	seq.20561.15	CNTN6	1.79129	1.30708	2.45487	0.000288335	0.0212462
HCC and IH	50	Elongation factor 1-gamma	P26641	seq.24111.10	EEF1G	1.77244	1.30072	2.41523	0.000288568	0.0212547
COLON	658	Neurotrimin	Q9P121	seq.8428.102	NTM	0.822988	0.7407	0.914419	0.000289456	0.0213116
OVERALL	6073	Alpha-2-macroglobulin	P01023	seq.3708.62	A2M	0.910637	0.865681	0.957927	0.000289994	0.0213426
HCC and IH	50	Cadherin-5	P33151	seq.2819.23	CDH5	1.79527	1.30822	2.46366	0.000290288	0.0213556
HCC and IH	50	Liver carboxylesterase 1	P23141	seq.15487.164	CES1	1.68432	1.27035	2.23318	0.000291466	0.021425
BLOOD_CL	79	DNA polymerase beta	P06746	seq.21210.33	POLB	1.35803	1.15081	1.60256	0.000291372	0.021425
LUNG	545	Kallikrein-13	Q9UKR3	seq.11152.46	KLK13	1.23843	1.10311	1.39035	0.00029208	0.0214614
LUNG	545	Netrin receptor UNC5D	Q6UXZ4	seq.16307.22	UNC5D	0.785408	0.689172	0.895083	0.000292336	0.0214715
OVERALL	6073	Protein FAM210A	Q96ND0	seq.14593.152	FAM210A	1.09329	1.04176	1.14736	0.000293336	0.0215277
LUNG	545	Heat shock cognate 71 kDa protein	P11142	seq.5903.91	HSPA8	1.17936	1.07862	1.28951	0.000293261	0.0215277
HCC and IH	50	Tyrosine-protein kinase transmembrane receptor ROR2	Q01974	seq.7861.9	ROR2	1.604	1.24202	2.07148	0.000293499	0.021531
BREAST PRE	231	Neurotrophin-3	P20783	seq.4145.58	NTF3	1.28144	1.12046	1.46555	0.000293818	0.0215456
LUNG	545	EH domain-containing protein 4	Q9H223	seq.11421.10	EHD4	1.24424	1.10541	1.40052	0.000294457	0.0215839
BLOOD_CL	79	Secretoglobin family 1D member 1	O95968	seq.21562.3	SCGB1D1	1.25041	1.1079	1.41126	0.000295082	0.0216123
HCC and IH	50	T-lymphocyte activation antigen CD86	P42081	seq.6232.54	CD86	1.42002	1.17443	1.71696	0.000295015	0.0216123
BLADDER	258	GTP cyclohydrolase I feedback regulatory protein	P30047	seq.21118.48	GCHFR	1.2694	1.11556	1.44446	0.00029551	0.0216349
UADT_SQ	146	DDB1- and CUL4-associated factor 5	Q96JK2	seq.11283.13	DCAF5	1.2769	1.11851	1.45771	0.000297433	0.0217647
THYROID	114	Saccharopine dehydrogenase-like oxidoreductase	Q8NBX0	seq.25436.44	SCCPDH	1.26364	1.11317	1.43445	0.000297641	0.0217647
OVERALL	6073	Ribonuclease 4	P34096	seq.5644.60	RNASE4	1.09898	1.04419	1.15664	0.000297545	0.0217647
BREAST PRE	231	Guanylate-binding protein 2	P32456	seq.18891.98	GBP2	0.728004	0.612955	0.864648	0.000297921	0.0217765
ESOP_SQ	36	CD166 antigen	Q13740	seq.5451.1	ALCAM	2.26808	1.45512	3.53525	0.000298781	0.0218305
UADT_SQ	146	Prostaglandin-H2 D-isomerase	P41222	seq.10514.5	PTGDS	0.677002	0.547985	0.836394	0.000298957	0.0218346
UADT_SQ	146	Phosphoserine aminotransferase	Q9Y617	seq.18342.2	PSAT1	1.393	1.16392	1.66717	0.000299329	0.0218466
GLIOMA	104	Cell growth regulator with EF hand domain protein 1	Q99674	seq.6257.56	CGREF1	0.674727	0.545134	0.835128	0.00029948	0.0218466
HCC and IH	50	Tenascin	P24821	seq.7131.207	TNC	1.7477	1.29132	2.36539	0.000299464	0.0218466
ENDOMETRIUM	276	Voltage-gated potassium channel subunit beta-3	O43448	seq.23370.39	KCNAB3	1.1939	1.08454	1.3143	0.000299741	0.0218522
BLADDER	258	Transmembrane glycoprotein NMB:Extracellular domain	Q14956	seq.8240.207	GPNMB	0.782684	0.685328	0.893871	0.000299797	0.0218522
LUNG	545	Mitogen-activated protein kinase 13	O15264	seq.5006.71	MAPK13	1.15822	1.06956	1.25423	0.000300247	0.0218763
KIDNEY	182	DnaJ homolog subfamily B member 9	Q9UBS3	seq.11214.40	DNAJB9	1.30224	1.12848	1.50274	0.000301114	0.0219306
COLON	658	Tubulin polymerization-promoting protein family member 2	P59282	seq.12800.5	TPPP2	0.809252	0.721471	0.907712	0.000302792	0.0220352
OVERALL	6073	Transcobalamin-1	P20061	seq.19614.8	TCN1	1.09737	1.04343	1.15411	0.000302791	0.0220352
BLOOD_CL	79	Abelson tyrosine-protein kinase 2	P42684	seq.5261.13	ABL2	1.28062	1.1198	1.46454	0.000303083	0.0220476
OVERALL	6073	DCC	P43146	seq.21685.29	DCC	0.910547	0.865399	0.958051	0.00030431	0.0221192
COLON	658	Glutaminyl-peptide cyclotransferase-like protein	Q9NXS2	seq.8866.53	QPCTL	0.823961	0.741771	0.915257	0.000304254	0.0221192
ESOP_SQ	36	Complement C1q-like protein 2	Q7Z5L3	seq.6423.66	C1QL2	1.58709	1.23516	2.03931	0.000304845	0.0221493
BLOOD_CL	79	Pituitary adenylate cyclase-activating polypeptide 38	P18509	seq.4594.22	ADCYAP1	1.25753	1.11046	1.42409	0.000305009	0.0221524
UADT_SQ	146	Nodal modulator 2	Q5JPE7	seq.25121.7	NOMO2	1.39618	1.16483	1.67348	0.000305439	0.0221747
OVERALL	6073	Myosin light polypeptide 4	P12829	seq.20107.11	MYL4	0.907036	0.860237	0.956382	0.00030613	0.022216
HCC and IH	50	Protein FAM177A1	Q8N128	seq.8039.41	FAM177A1	0.590411	0.443496	0.785994	0.000306757	0.0222527
HCC and IH	50	Interleukin-27 subunit beta	Q14213	seq.10851.77	EBI3	1.67967	1.26729	2.22624	0.000308525	0.0223399
UADT_SQ	146	Serine/threonine-protein phosphatase 4 regulatory subunit 3A	Q6IN85	seq.10866.60	PPP4R3A	1.38768	1.16143	1.65799	0.000308485	0.0223399
BLOOD_CL	79	Transmembrane protein 132D	Q14C87	seq.13416.8	TMEM132D	0.605867	0.461479	0.795431	0.000308728	0.0223399
KIDNEY	182	Kynurenine--oxoglutarate transaminase 1	Q16773	seq.17365.7	KYAT1	1.17016	1.07441	1.27444	0.000308815	0.0223399
THYROID	114	Protein phosphatase 1 regulatory subunit 1A	Q13522	seq.17706.4	PPP1R1A	1.17572	1.07675	1.28379	0.000308416	0.0223399
HCC and IH	50	Selenocysteine lyase	Q96I15	seq.21537.33	SCLY	1.70013	1.27434	2.26818	0.000308227	0.0223399
ENDOMETRIUM	276	Carboxypeptidase M	P14384	seq.7768.10	CPM	1.25048	1.10748	1.41193	0.000308817	0.0223399
OVERALL	6073	Ribonuclease pancreatic	P07998	seq.7211.2	RNASE1	1.10046	1.04469	1.15921	0.00030915	0.0223551
BLADDER	258	Osteomodulin	Q99983	seq.5725.1	OMD	0.740463	0.628912	0.871801	0.000309982	0.0224064
HCC and IH	50	A disintegrin and metalloproteinase with thrombospondin motifs 13	Q76LX8	seq.3175.51	ADAMTS13	1.88253	1.33481	2.65498	0.000310621	0.0224437
BLOOD_CL	79	Transmembrane protein 132C:Extracellular domain	Q8N3T6	seq.7173.141	TMEM132C	0.634199	0.495118	0.812347	0.000311683	0.0225115
LUNG	545	Histone-binding protein RBBP4	Q09028	seq.15331.47	RBBP4	1.20945	1.09064	1.34121	0.000312757	0.0225712
BLADDER	258	Transferrin receptor protein 1:Extracellular domain	P02786	seq.8795.48	TFRC	0.716509	0.597721	0.858905	0.000312645	0.0225712
UADT_SQ	146	Syntenin-2	Q9H190	seq.23028.49	SDCBP2	1.26206	1.11202	1.43235	0.000313057	0.0225839
BLOOD_NH	268	T-lymphocyte activation antigen CD86	P42081	seq.6232.54	CD86	1.19821	1.08595	1.32209	0.000314982	0.0227138
LUNG	545	Heat shock 70 kDa protein 1A	P0DMV8	seq.14237.1	HSPA1A	0.844182	0.769851	0.92569	0.000315809	0.0227643
BLADDER	258	DnaJ homolog subfamily B member 2	P25686	seq.11438.6	DNAJB2	1.28042	1.11926	1.4648	0.000316341	0.0227937
OVARY	204	WAP four-disulfide core domain protein 2	Q14508	seq.11388.75	WFDC2	1.34979	1.14647	1.58915	0.000316898	0.0228068
BLOOD_CL	79	Regulator of G-protein signaling 5	O15539	seq.16850.5	RGS5	1.25756	1.11009	1.42462	0.000316736	0.0228068
OVERALL	6073	Laminin-2	P24043|P07942|P11047	seq.18347.15	LAMA2|LAMB1|LAMC1	0.91444	0.87099	0.960059	0.000316891	0.0228068
BLADDER	258	Matrix-remodeling-associated protein 8:Extracellular domain	Q9BRK3	seq.10521.10	MXRA8	0.768613	0.666034	0.88699	0.000317168	0.0228172
STOMACH	223	Histone-lysine N-methyltransferase EHMT2	Q96KQ7	seq.5843.60	EHMT2	0.75383	0.646349	0.879183	0.000317443	0.022819
GB and EH	33	Defensin-5	Q01523	seq.6387.61	DEFA5	1.61775	1.24507	2.10198	0.000317332	0.022819
ESOP_OT	42	S-arrestin	P10523	seq.25461.3	SAG	1.18987	1.08241	1.30801	0.000318616	0.0228852
BLOOD_CL	79	Zona pellucida-binding protein 1	Q9BS86	seq.8635.283	ZPBP	1.51987	1.21008	1.90896	0.000318583	0.0228852
OVERALL	6073	E3 ubiquitin-protein ligase CHFR	Q96EP1	seq.11320.29	CHFR	1.08414	1.03748	1.13291	0.000319141	0.0229139
HCC and IH	50	Slit homolog 3 protein	O75094	seq.18931.40	SLIT3	1.34499	1.14451	1.58058	0.000319304	0.0229166
LUNG	545	Hexokinase-2	P52789	seq.13130.150	HK2	1.20352	1.08801	1.33129	0.000319915	0.0229357
HCC and IH	50	Secreted frizzled-related protein 3	Q92765	seq.13740.51	FRZB	1.78033	1.30036	2.43745	0.000319948	0.0229357
HCC and IH	50	Sialidase-1	Q99519	seq.15426.5	NEU1	1.39324	1.16301	1.66905	0.000319918	0.0229357
OVERALL	6073	Kit ligand	P21583	seq.9377.25	KITLG	0.916379	0.873811	0.961022	0.000320364	0.0229565
OVERALL	6073	Ras-related protein Rab-3D	O95716	seq.19808.26	RAB3D	0.886775	0.830581	0.946769	0.000321053	0.0229863
KIDNEY	182	Molybdenum cofactor sulfurase	Q96EN8	seq.24419.3	MOCOS	0.713757	0.593969	0.857703	0.000321158	0.0229863
BREAST PRE	231	Neuron-specific vesicular protein calcyon	Q9NYX4	seq.8924.55	CALY	1.17482	1.0761	1.2826	0.000321006	0.0229863
ENDOMETRIUM	276	Insulin-like growth factor-binding protein 2	P18065	seq.2570.72	IGFBP2	0.776599	0.676664	0.891292	0.000321296	0.0229871
OVERALL	6073	Urokinase plasminogen activator surface receptor	Q03405	seq.2652.15	PLAUR	1.10153	1.04499	1.16112	0.000321768	0.0230118
HCC and IH	50	Mannosyl-oligosaccharide 1,2-alpha-mannosidase IC	Q9NR34	seq.13427.66	MAN1C1	1.78188	1.30068	2.4411	0.000322023	0.0230211
UADT_OT	22	T-complex protein 11-like protein 1	Q9NUJ3	seq.23605.3	TCP11L1	0.384651	0.228519	0.647459	0.000322867	0.0230723
OVERALL	6073	Dihydroxyacetone kinase	Q3LXA3	seq.23644.19	TKFC	1.09173	1.04074	1.14522	0.000322997	0.0230725
UADT_SQ	146	Adhesion G-protein coupled receptor F1	Q5T601	seq.11243.90	ADGRF1	1.19065	1.08262	1.30946	0.000323395	0.0230919
HCC and IH	50	Lymphotactin	P47992	seq.14078.69	XCL1	1.32086	1.13493	1.53725	0.000324147	0.0231366
UADT_SQ	146	Insulin-like peptide INSL5	Q9Y5Q6	seq.10462.14	INSL5	1.20879	1.09006	1.34046	0.000324756	0.0231634
BLOOD_CL	79	BRICHOS domain-containing protein 5	Q6PL45	seq.6612.90	BRICD5	1.44578	1.18251	1.76765	0.000324777	0.0231634
BLOOD_CL	79	Protocadherin-9	Q9HC56	seq.10558.26	PCDH9	1.61291	1.24278	2.09328	0.000325404	0.023199
UADT_SQ	146	SLIT and NTRK-like protein 1	Q96PX8	seq.15539.15	SLITRK1	0.594431	0.447605	0.78942	0.000326081	0.0232382
OVERALL	6073	NIF3-like protein 1	Q9GZT8	seq.23371.5	NIF3L1	0.913908	0.870107	0.959913	0.000327249	0.0233123
ESOP_SQ	36	Ectonucleotide pyrophosphatase/phosphodiesterase family member 7	Q6UWV6	seq.4435.66	ENPP7	1.99473	1.36858	2.90734	0.000327566	0.0233258
COLON	658	Gamma-glutamyl hydrolase	Q92820	seq.9370.69	GGH	1.18168	1.0788	1.29436	0.000327858	0.0233375
COLON	658	SHC-transforming protein 4	Q6S5L8	seq.11692.21	SHC4	1.12348	1.0543	1.19719	0.000329517	0.0234464
OVERALL	6073	Heat shock 70 kDa protein 1A	P0DMV8	seq.10803.22	HSPA1A	1.08299	1.03685	1.13118	0.000331586	0.0235477
HCC and IH	50	Alpha-parvin	Q9NVD7	seq.13434.172	PARVA	1.38928	1.16096	1.6625	0.00033144	0.0235477
COLON	658	Leptin receptor, soluble	P48357	seq.5400.52	LEPR	0.87546	0.814134	0.941406	0.00033124	0.0235477
COLON	658	Ecto-ADP-ribosyltransferase 3	Q13508	seq.7970.315	ART3	0.839678	0.763261	0.923745	0.000331556	0.0235477
BLADDER	258	Ephrin type-B receptor 6	O15197	seq.9261.14	EPHB6	0.75125	0.642624	0.878237	0.000331372	0.0235477
HCC and IH	50	Gap junction delta-2 protein	Q9UKL4	seq.11678.105	GJD2	1.32566	1.13648	1.54632	0.000332537	0.023606
ESOP_SQ	36	Cancer/testis antigen family 45 member A3	Q8NHU0	seq.24473.11	CT45A3	1.37171	1.15421	1.63019	0.000333039	0.0236227
RECTUM	319	Leucine-rich repeat transmembrane neuronal protein 1	Q86UE6	seq.4452.9	LRRTM1	1.15559	1.06782	1.25058	0.000333161	0.0236227
STOMACH	223	Trefoil factor 2	Q03403	seq.9191.8	TFF2	1.31155	1.13096	1.52098	0.000332932	0.0236227
LUNG	545	Tyrosine-protein phosphatase non-receptor type 6	P29350	seq.4318.12	PTPN6	1.31707	1.1331	1.53091	0.000333374	0.0236286
GB and EH	33	Macrophage erythroblast attacher	Q7L5Y9	seq.21477.105	MAEA	1.37717	1.15626	1.64029	0.000333763	0.023647
BLADDER	258	Myosin-binding protein C, slow-type	Q00872	seq.7648.9	MYBPC1	0.760868	0.655314	0.883423	0.000334854	0.023715
COLON	658	Arylamine N-acetyltransferase 1	P18440	seq.12632.14	NAT1	1.14509	1.06336	1.23309	0.000335379	0.0237428
BLOOD_NH	268	Myeloid-derived growth factor	Q969H8	seq.9248.36	MYDGF	1.13954	1.06102	1.22387	0.000335507	0.0237428
COLON	658	Chondroitin sulfate N-acetylgalactosaminyltransferase 2	Q8N6G5	seq.10772.21	CSGALNACT2	1.11341	1.04992	1.18075	0.000335843	0.0237482
ESOP_SQ	36	Induced myeloid leukemia cell differentiation protein Mcl-1	Q07820	seq.9819.110	MCL1	1.23852	1.10186	1.39213	0.000335748	0.0237482
BLOOD_CL	79	ERO1-like protein beta	Q86YB8	seq.7994.41	ERO1B	0.513335	0.356533	0.739098	0.000336229	0.0237663
HCC and IH	50	D-amino-acid oxidase	P14920	seq.19120.33	DAO	1.30971	1.13011	1.51784	0.000336423	0.0237707
BLOOD_CL	79	Transcription factor TFIIIB component B'' homolog	A6H8Y1	seq.8929.7	BDP1	1.50304	1.20288	1.8781	0.000336867	0.0237929
LUNG	545	Chorionic somatomammotropin hormone	P0DML2|P0DML3	seq.13103.125	CSH1|CSH2	1.17205	1.07461	1.27832	0.000337153	0.0238038
STOMACH	223	Stromelysin-2	P09238	seq.8479.4	MMP10	1.26682	1.11315	1.4417	0.000337307	0.0238055
COLON	658	Cadherin-5	P33151	seq.2819.23	CDH5	0.833041	0.75385	0.92055	0.000337904	0.0238292
OVERALL	6073	Vascular endothelial growth factor receptor 1	P17948	seq.8231.122	FLT1	0.90657	0.859228	0.956521	0.000337773	0.0238292
OVARY	204	Epoxide hydrolase 2	P34913	seq.21269.198	EPHX2	1.15778	1.06864	1.25436	0.000338157	0.0238378
HCC and IH	50	Left-right determination factor 2	O00292	seq.15503.20	LEFTY2	1.77721	1.29761	2.43408	0.000339034	0.0238811
BREAST PRE	231	Tubulin--tyrosine ligase-like protein 12	Q14166	seq.23691.2	TTLL12	0.697589	0.572872	0.849457	0.00033893	0.0238811
OVERALL	6073	Apolipoprotein D	P05090	seq.8262.20	APOD	0.913081	0.868777	0.959643	0.000339269	0.0238885
LUNG	545	Engulfment and cell motility protein 2	Q96JJ3	seq.25061.8	ELMO2	1.2373	1.10126	1.39014	0.000339402	0.0238886
BLOOD_CL	79	Glucocorticoid modulatory element-binding protein 2	Q9UKD1	seq.12804.5	GMEB2	1.53617	1.21463	1.94282	0.000339952	0.0239181
BLOOD_CL	79	Heat shock factor protein 1	Q00613	seq.11616.9	HSF1	1.34133	1.14222	1.57515	0.00034105	0.0239675
UADT_SQ	146	Collagen triple helix repeat-containing protein 1	Q96CG8	seq.15467.10	CTHRC1	0.686522	0.558826	0.843396	0.00034086	0.0239675
HCC and IH	50	Ubiquitin	P62979	seq.4474.19	RPS27A	1.38709	1.1597	1.65905	0.00034103	0.0239675
OVERALL	6073	Sushi, von Willebrand factor type A, EGF and pentraxin domain-containing protein 1:EGF-like domains 4-6	Q4LDE5	seq.11178.21	SVEP1	1.08747	1.0387	1.13853	0.000341474	0.0239881
BLOOD_NH	268	Lymphotactin	P47992	seq.14078.69	XCL1	1.1739	1.07528	1.28157	0.000342234	0.0240137
UADT_SQ	146	Kynureninase	Q16719	seq.4559.64	KYNU	1.2292	1.09792	1.37617	0.000342125	0.0240137
KIDNEY	182	Ribonuclease pancreatic	P07998	seq.7211.2	RNASE1	1.39498	1.16264	1.67376	0.000342068	0.0240137
ENDOMETRIUM	276	Nicotinamide riboside kinase 1	Q9NWW6	seq.16853.5	NMRK1	0.725663	0.608847	0.864893	0.000342461	0.0240204
BLOOD_CL	79	Cathepsin B	P07858	seq.3061.61	CTSB	1.40988	1.1682	1.70155	0.000343048	0.0240523
GB and EH	33	Defensin-5	Q01523	seq.16785.45	DEFA5	1.5659	1.22498	2.00168	0.000343695	0.0240884
LUNG	545	39S ribosomal protein L38, mitochondrial	Q96DV4	seq.25486.38	MRPL38	1.18438	1.07956	1.29939	0.000344845	0.0241597
ESOP_SQ	36	Polymeric immunoglobulin receptor	P01833	seq.3216.2	PIGR	1.7394	1.28453	2.35535	0.00034505	0.0241648
OVERALL	6073	Protein N-terminal glutamine amidohydrolase	Q96HA8	seq.24649.11	NTAQ1	0.908572	0.862089	0.957561	0.000345519	0.0241876
BREAST POST	739	C-reactive protein	P02741	seq.4337.49	CRP	1.18642	1.08037	1.30286	0.000345774	0.0241876
KIDNEY	182	Cartilage oligomeric matrix protein	P49747	seq.8043.153	COMP	0.737104	0.623693	0.871137	0.000345642	0.0241876
HCC and IH	50	THAP domain-containing protein 4	Q8WY91	seq.24490.16	THAP4	1.39964	1.16421	1.68268	0.000346145	0.0242043
HCC and IH	50	Alpha-2-HS-glycoprotein	P02765	seq.3581.53	AHSG	1.46915	1.18999	1.81378	0.000346398	0.0242126
BLADDER	258	Interstitial collagenase	P03956	seq.4924.32	MMP1	1.29329	1.12332	1.48898	0.000346644	0.0242206
GLIOMA	104	Arginase-2, mitochondrial	P78540	seq.17752.24	ARG2	1.24071	1.10243	1.39633	0.000346793	0.0242217
HCC and IH	50	Low affinity immunoglobulin gamma Fc region receptor II-b	P31994	seq.3310.62	FCGR2B	1.75938	1.29102	2.39766	0.000346976	0.0242252
HCC and IH	50	dCTP pyrophosphatase 1	Q9H773	seq.4314.12	DCTPP1	1.92713	1.34526	2.76068	0.000347254	0.0242353
BLOOD_CL	79	Enhancer of rudimentary homolog	P84090	seq.11614.29	ERH	1.42701	1.17437	1.734	0.000347781	0.0242628
UADT_SQ	146	Cathepsin S	P25774	seq.3181.50	CTSS	1.4035	1.16557	1.68998	0.000348	0.0242688
BLOOD_CL	79	Ankyrin repeat domain-containing protein 1	Q15327	seq.15361.37	ANKRD1	1.1497	1.06507	1.24106	0.000348965	0.0243268
BLOOD_CL	79	Lymphocyte antigen 6D	Q14210	seq.19784.16	LY6D	1.24389	1.10359	1.40203	0.000351098	0.0244661
BLOOD_CL	79	Vacuolar-sorting protein SNF8	Q96H20	seq.21834.8	SNF8	1.2408	1.10233	1.39667	0.000352027	0.0245214
BLOOD_CL	79	Rho GTPase-activating protein 36	Q6ZRI8	seq.6289.78	ARHGAP36	1.3007	1.12604	1.50245	0.000352167	0.0245219
HCC and IH	50	Spermatogenesis-associated protein 20	Q8TB22	seq.11117.2	SPATA20	1.40982	1.16772	1.70211	0.000352828	0.0245584
UADT_SQ	146	START domain-containing protein 10	Q9Y365	seq.23569.53	STARD10	1.39109	1.16069	1.66724	0.000353078	0.0245665
BLADDER	258	Transmembrane glycoprotein NMB:Cytoplasmic domain	Q14956	seq.8606.39	GPNMB	0.724909	0.607606	0.864859	0.000354124	0.0246299
BLOOD_NH	268	NIF3-like protein 1	Q9GZT8	seq.23371.5	NIF3L1	0.758608	0.651901	0.882783	0.000354291	0.0246321
ESOP_SQ	36	Uncharacterized protein C7orf73	E0CX11	seq.8927.6	E0CX11	1.3388	1.1407	1.5713	0.000355266	0.0246904
LUNG	545	MOB kinase activator 1A	Q9H8S9	seq.12426.19	MOB1A	1.26516	1.11193	1.4395	0.000355931	0.0247098
GB and EH	33	Catechol O-methyltransferase domain-containing protein 1	Q86VU5	seq.23253.5	COMTD1	1.32952	1.1371	1.55451	0.000355892	0.0247098
BLADDER	258	UDP-GlcNAc:betaGal beta-1,3-N-acetylglucosaminyltransferase 8	Q7Z7M8	seq.9297.12	B3GNT8	0.758526	0.651757	0.882785	0.000355951	0.0247098
COLON	658	NADPH--cytochrome P450 reductase	P16435	seq.2731.29	POR	1.16537	1.07146	1.26751	0.000356795	0.0247589
HCC and IH	50	Carbohydrate sulfotransferase 15	Q7LFX5	seq.4469.78	CHST15	2.05323	1.38325	3.04771	0.000357048	0.024767
BREAST PRE	231	Angiopoietin-related protein 1:C-Term, Fibrinogen domian	O95841	seq.11142.11	ANGPTL1	1.29762	1.12466	1.49718	0.00035747	0.0247849
BLOOD_NH	268	Segment polarity protein dishevelled homolog DVL-2	O14641	seq.13575.40	DVL2	0.802743	0.711509	0.905675	0.000357578	0.0247849
LUNG	545	Transaldolase	P37837	seq.11347.9	TALDO1	1.21851	1.09318	1.35821	0.000358483	0.0248273
LUNG	545	Peroxisome proliferator activated receptor gamma	P37231	seq.24221.3	PPARG	1.14499	1.06294	1.23336	0.000358354	0.0248273
OVERALL	6073	Transmembrane protein 132A	Q24JP5	seq.7871.16	TMEM132A	0.919515	0.878103	0.962881	0.000358598	0.0248273
LUNG	545	Ephrin type-A receptor 1	P21709	seq.3431.54	EPHA1	0.831476	0.751321	0.920182	0.000359191	0.0248589
LUNG	545	Insulin-like growth factor-binding protein 2	P18065	seq.2570.72	IGFBP2	1.19342	1.08295	1.31516	0.00035973	0.0248868
HCC and IH	50	Transcriptional coactivator YAP1	P46937	seq.25451.39	YAP1	1.35456	1.14655	1.6003	0.000360006	0.0248965
UADT_SQ	146	Cytokine receptor-like factor 1	O75462	seq.14747.9	CRLF1	1.22583	1.09609	1.37094	0.000360611	0.0249288
ESOP_OT	42	ATPase WRNIP1	Q96S55	seq.12528.40	WRNIP1	1.67701	1.26229	2.22799	0.000361014	0.0249377
UADT_SQ	146	Coiled-coil domain-containing protein 69	A6NI79	seq.20932.10	CCDC69	1.26545	1.1119	1.44021	0.000360914	0.0249377
GB and EH	33	Tissue Factor	P13726	seq.4931.59	F3	1.41243	1.16831	1.70755	0.000361305	0.0249484
UADT_OT	22	GTP-binding protein Di-Ras1	O95057	seq.17793.4	DIRAS1	1.25418	1.10739	1.42042	0.000362144	0.0249968
BLADDER	258	Ankyrin repeat domain-containing protein 27	Q96NW4	seq.12445.50	ANKRD27	1.20593	1.08799	1.33665	0.000362516	0.0250092
HCC and IH	50	Endothelial cell-derived lipase	Q9Y5X9	seq.23148.100	LIPG	0.547886	0.393606	0.762639	0.000362597	0.0250092
UADT_OT	22	ATP-dependent RNA helicase DDX1	Q92499	seq.25092.32	DDX1	1.76058	1.29009	2.40267	0.00036306	0.0250303
BLOOD_NH	268	Tumor necrosis factor receptor superfamily member 19L	Q969Z4	seq.5115.31	RELT	1.27362	1.11506	1.45473	0.000363179	0.0250303
BLOOD_CL	79	Modulator of retrovirus infection homolog	Q9BWK5	seq.21327.12	CYREN	1.2745	1.11536	1.45634	0.000364549	0.0251153
LUNG	545	Programmed cell death protein 5	O14737	seq.12517.52	PDCD5	1.23741	1.10059	1.39124	0.000366186	0.0251948
BREAST POST	739	Dickkopf-like protein 1	Q9UK85	seq.16309.30	DKKL1	1.14886	1.06443	1.23999	0.000366394	0.0251948
PANCREAS	162	Density-regulated protein	O43583	seq.19287.59	DENR	1.4346	1.17632	1.7496	0.000366025	0.0251948
BLADDER	258	Hepatoma-derived growth factor-related protein 2	Q7Z4V5	seq.4553.65	HDGFL2	1.19169	1.0821	1.31237	0.000366223	0.0251948
BLADDER	258	ADAMTS-like protein 2	Q86TH1	seq.6379.62	ADAMTSL2	1.21378	1.09108	1.35028	0.000366358	0.0251948
COLON	658	Histone-binding protein RBBP4	Q09028	seq.15331.47	RBBP4	1.18441	1.07911	1.29999	0.000367002	0.0252271
LUNG	545	Malate dehydrogenase, cytoplasmic	P40925	seq.3853.56	MDH1	1.2863	1.11992	1.47741	0.00036726	0.0252353
UADT_SQ	146	Potassium voltage-gated channel subfamily E regulatory beta subunit 5:Cytoplasmic domain	Q9UJ90	seq.8908.14	KCNE5	0.652246	0.515577	0.825144	0.000367933	0.025272
LUNG	545	Cytochrome c oxidase assembly factor 4 homolog, mitochondrial	Q9NYJ1	seq.20457.13	COA4	1.13744	1.05962	1.22097	0.000368394	0.0252941
OVERALL	6073	Cystatin-8	O60676	seq.10572.65	CST8	1.09037	1.03967	1.14355	0.000368938	0.0253124
BLADDER	258	Leucine-rich repeat serine/threonine-protein kinase 2	Q5S007	seq.10990.21	LRRK2	1.21831	1.09285	1.35817	0.000368811	0.0253124
LUNG	545	Forkhead box protein P4	Q8IVH2	seq.24259.24	FOXP4	1.22534	1.09565	1.37038	0.00037027	0.0253942
UADT_SQ	146	Oxidized low-density lipoprotein receptor 1	P78380	seq.3636.37	OLR1	1.31922	1.13258	1.5366	0.000371252	0.025452
LUNG	545	Phytanoyl-CoA hydroxylase-interacting protein-like	Q96FC7	seq.23528.199	PHYHIPL	1.16526	1.07113	1.26765	0.000371977	0.0254921
BLOOD_CL	79	Tryptophan--tRNA ligase, mitochondrial	Q9UGM6	seq.22792.21	WARS2	1.35501	1.14625	1.60179	0.000372296	0.0254948
BREAST POST	739	Gelsolin	P06396	seq.4775.34	GSN	0.759872	0.653224	0.883932	0.000372287	0.0254948
ESOP_OT	42	Heparan-sulfate 6-O-sulfotransferase 3	Q8IZP7	seq.18896.23	HS6ST3	0.477877	0.318184	0.717718	0.000373178	0.0255456
UADT_SQ	146	Uncharacterized protein KIAA1143	Q96AT1	seq.23625.44	KIAA1143	1.20564	1.08763	1.33647	0.000373507	0.0255506
HCC and IH	50	Neurogenic locus notch homolog protein 1	P46531	seq.5107.7	NOTCH1	2.03237	1.37511	3.00377	0.000373531	0.0255506
LUNG	545	LEM domain-containing protein 1	Q68G75	seq.8040.9	LEMD1	1.19201	1.08207	1.31313	0.000374239	0.0255894
ENDOMETRIUM	276	Keratin-associated protein 2-4	Q9BYR9	seq.14615.46	KRTAP2-4	1.20462	1.08718	1.33475	0.000374847	0.0256214
ENDOMETRIUM	276	Tumor necrosis factor receptor superfamily member 17	Q02223	seq.2665.26	TNFRSF17	0.792689	0.697434	0.900955	0.000375423	0.0256511
ENDOMETRIUM	276	CREB-binding protein	Q92793	seq.13614.6	CREBBP	1.18854	1.08062	1.30724	0.000375871	0.0256721
BLOOD_CL	79	2'-deoxynucleoside 5'-phosphate N-hydrolase 1	O43598	seq.17785.11	DNPH1	1.41305	1.16787	1.7097	0.000376419	0.0256903
ESOP_OT	42	G antigen 2	Q13066	seq.25413.80	GAGE2B	2.12628	1.40298	3.22247	0.000376288	0.0256903
OVARY	204	Urokinase plasminogen activator surface receptor	Q03405	seq.2652.15	PLAUR	1.27484	1.11509	1.45746	0.000378197	0.0257923
UADT_SQ	146	Alpha-(1,3)-fucosyltransferase 5	Q11128	seq.4549.78	FUT5	1.4238	1.17178	1.73002	0.000378064	0.0257923
LUNG	545	Sodium/potassium-transporting ATPase gamma chain	P54710	seq.25209.15	FXYD2	1.18169	1.07777	1.29564	0.000378668	0.0258051
UADT_SQ	146	Xyloside xylosyltransferase 1	Q8NBI6	seq.6375.75	XXYLT1	0.689582	0.5618	0.846428	0.000378596	0.0258051
RECTUM	319	Beta-crystallin A2	P53672	seq.23354.12	CRYBA2	1.1607	1.06911	1.26013	0.000379916	0.0258804
UADT_SQ	146	Sodium channel subunit beta-3	Q9NY72	seq.20516.11	SCN3B	0.587977	0.438664	0.788113	0.000380721	0.0259073
HCC and IH	50	DnaJ homolog subfamily C member 18	Q9H819	seq.8033.1	DNAJC18	0.483611	0.323932	0.722002	0.000380737	0.0259073
STOMACH	223	Potassium voltage-gated channel subfamily E regulatory beta subunit 5:Cytoplasmic domain	Q9UJ90	seq.8908.14	KCNE5	0.694153	0.567542	0.849011	0.000380691	0.0259073
OVERALL	6073	NGFI-A-binding protein 1	Q13506	seq.13933.276	NAB1	1.10053	1.04388	1.16026	0.00038112	0.0259141
BLOOD_NH	268	Tumor necrosis factor receptor superfamily member 9	Q07011	seq.2598.9	TNFRSF9	1.17972	1.07691	1.29234	0.000381121	0.0259141
BLOOD_CL	79	SPRY domain-containing SOCS box protein 1	Q96BD6	seq.13942.140	SPSB1	1.22118	1.0937	1.36352	0.000381927	0.0259522
BLOOD_CL	79	N-acetyl-D-glucosamine kinase	Q9UJ70	seq.3894.15	NAGK	1.4495	1.18104	1.77898	0.000381966	0.0259522
BLOOD_MM	116	Protein JTB	O76095	seq.9038.12	JTB	1.22341	1.09459	1.3674	0.000382186	0.0259574
HCC and IH	50	Aspartate aminotransferase, mitochondrial	P00505	seq.18233.10	GOT2	1.55596	1.21913	1.98585	0.000382448	0.0259655
OVERALL	6073	Cathepsin B	P07858	seq.3061.61	CTSB	1.08633	1.0378	1.13713	0.000383026	0.0259951
HCC and IH	50	Pyruvate carboxylase, mitochondrial	P11498	seq.13990.1	PC	1.47323	1.1896	1.82448	0.000383357	0.0260079
BLADDER	258	Leucine-rich repeat transmembrane protein FLRT2	O43155	seq.13122.19	FLRT2	0.751913	0.642406	0.880088	0.000384375	0.0260609
COLON	658	Voltage-dependent calcium channel subunit alpha-2/delta-3	Q8IZS8	seq.8885.6	CACNA2D3	0.831207	0.750562	0.920517	0.000384425	0.0260609
ENDOMETRIUM	276	Neural cell adhesion molecule 1, 120 kDa isoform	P13591	seq.4498.62	NCAM1	0.756621	0.648654	0.882559	0.000384638	0.0260657
ENDOMETRIUM	276	Ficolin-1	O00602	seq.22961.7	FCN1	1.27289	1.11414	1.45427	0.000384781	0.0260657
COLON	658	Glutathione S-transferase A1	P08263	seq.12446.49	GSTA1	1.18152	1.07757	1.29549	0.000385101	0.0260765
HCC and IH	50	Cysteine-rich with EGF-like domain protein 1	Q96HD1	seq.7628.40	CRELD1	1.7151	1.27331	2.31017	0.000385227	0.0260765
LUNG	545	Calsequestrin-1	P31415	seq.11263.57	CASQ1	1.18636	1.07954	1.30375	0.000385556	0.0260891
COLON	658	tRNA (adenine(58)-N(1))-methyltransferase non-catalytic subunit TRM6	Q9UJA5	seq.23696.256	TRMT6	1.15615	1.06713	1.25259	0.000385932	0.0260951
BLOOD_MM	116	Granzyme A	P12544	seq.3440.7	GZMA	1.38457	1.15687	1.65709	0.000385825	0.0260951
UADT_SQ	146	Pancreatic alpha-amylase	P04746	seq.18917.53	AMY2A	0.735348	0.620536	0.871403	0.000386298	0.0261102
OVERALL	6073	Tumor necrosis factor receptor superfamily member 1B	P20333	seq.3152.57	TNFRSF1B	1.08686	1.03799	1.13802	0.00038699	0.0261473
HCC and IH	50	Decorin	P07585	seq.2666.53	DCN	1.58119	1.22762	2.0366	0.000387999	0.0262058
ESOP_SQ	36	Enoyl-CoA delta isomerase 1, mitochondrial	P42126	seq.19367.34	ECI1	1.47301	1.18924	1.82449	0.000388987	0.0262627
BLADDER	258	Neurogenic locus notch homolog protein 3	Q9UM47	seq.5108.72	NOTCH3	0.752945	0.64368	0.880758	0.000389283	0.026273
BLADDER	258	soluble Endothelial protein C receptor	Q9UNN8	seq.24023.35	PROCR	0.753271	0.644081	0.880971	0.00039089	0.0263717
PROSTATE	982	Pro-neuregulin-2, membrane-bound isoform	O14511	seq.8060.7	NRG2	1.15726	1.06748	1.25458	0.000392422	0.0264653
LUNG	545	Complement receptor type 2	P20023	seq.15570.99	CR2	0.831385	0.750674	0.920773	0.000393784	0.0265473
UADT_SQ	146	Phosphate-regulating neutral endopeptidase	P78562	seq.18921.30	PHEX	0.53689	0.380625	0.757309	0.000394158	0.026552
ESOP_OT	42	Matrilysin	P09237	seq.2789.26	MMP7	1.7188	1.27389	2.3191	0.000394162	0.026552
BLOOD_CL	79	C-C motif chemokine 28	Q9NRJ3	seq.2890.59	CCL28	0.545524	0.390171	0.762735	0.000394291	0.026552
BLADDER	258	Disintegrin and metalloproteinase domain-containing protein 23	O75077	seq.7049.2	ADAM23	0.756225	0.647928	0.882623	0.000395078	0.0265902
COLON	658	Transmembrane glycoprotein NMB:Extracellular domain	Q14956	seq.8289.8	GPNMB	0.834381	0.75486	0.922279	0.00039515	0.0265902
LUNG	545	3-hydroxybutyrate dehydrogenase type 2	Q9BUT1	seq.17329.2	BDH2	1.16455	1.07043	1.26694	0.000395595	0.0266103
OVARY	204	LysM and putative peptidoglycan-binding domain-containing protein 3	Q7Z3D4	seq.10563.13	LYSMD3	1.16976	1.07256	1.27576	0.000396178	0.0266161
OVERALL	6073	Endosialin	Q9HCU0	seq.15491.20	CD248	0.91485	0.870896	0.961023	0.00039621	0.0266161
ENDOMETRIUM	276	Alcohol dehydrogenase 1C	P00326	seq.15525.294	ADH1C	1.2781	1.11585	1.46394	0.000396293	0.0266161
LUNG	545	Ribose-phosphate pyrophosphokinase 2	P11908	seq.18329.4	PRPS2	1.17058	1.0729	1.27716	0.000395967	0.0266161
THYROID	114	Lymphocyte antigen 6D	Q14210	seq.19784.16	LY6D	1.21798	1.09209	1.35839	0.000396411	0.0266161
ENDOMETRIUM	276	A disintegrin and metalloproteinase with thrombospondin motifs 13	Q76LX8	seq.3175.51	ADAMTS13	0.794331	0.699303	0.902273	0.000397239	0.0266618
GB and EH	33	NADH dehydrogenase	O96000	seq.22508.2	NDUFB10	1.33892	1.13922	1.57362	0.000397476	0.0266679
BLADDER	258	Stromelysin-2	P09238	seq.8479.4	MMP10	1.2563	1.10726	1.4254	0.000397975	0.0266916
PANCREAS	162	Transforming growth factor beta-2	P61812	seq.4156.74	TGFB2	1.14368	1.06178	1.2319	0.000398268	0.0267014
ESOP_SQ	36	Protein EURL homolog	Q9NYK6	seq.23212.8	EURL	1.22154	1.09345	1.36462	0.000398934	0.0267362
LUNG	545	Differentially expressed in FDCP 6 homolog	Q9H4E7	seq.14090.23	DEF6	1.24248	1.10176	1.40116	0.000399638	0.0267736
COLON	658	Islet cell autoantigen 1	Q05084	seq.21975.22	ICA1	1.14035	1.06037	1.22637	0.000400413	0.0268156
KIDNEY	182	Ganglioside GM2 activator	P17900	seq.15441.6	GM2A	1.22629	1.09531	1.37294	0.000400627	0.0268201
COLON	658	Chymotrypsin-C	Q99895	seq.5626.20	CTRC	0.792611	0.696868	0.901507	0.000402186	0.0268978
HCC and IH	50	Carbonic anhydrase-related protein 11	O75493	seq.8859.51	CA11	1.58939	1.22963	2.05441	0.000402042	0.0268978
OVERALL	6073	Carboxypeptidase M	P14384	seq.9416.77	CPM	1.09245	1.04024	1.14729	0.000402231	0.0268978
OVERALL	6073	Cysteine-rich secretory protein LCCL domain-containing 2	Q9H0B8	seq.5691.2	CRISPLD2	1.1008	1.04377	1.16094	0.000402512	0.0269067
KIDNEY	182	Dual specificity protein phosphatase 21	Q9H596	seq.21191.24	DUSP21	0.604946	0.457919	0.799181	0.000403282	0.0269483
OVERALL	6073	Intercellular adhesion molecule 5	Q9UMF0	seq.8245.27	ICAM5	1.0886	1.03858	1.14103	0.000403711	0.0269671
OVERALL	6073	DNA polymerase epsilon subunit 3	Q9NRF9	seq.19170.25	POLE3	1.07346	1.03211	1.11646	0.000404253	0.0269802
BLOOD_MM	116	Plexin-C1	O60486	seq.4564.2	PLXNC1	1.59727	1.23221	2.07048	0.000404314	0.0269802
HCC and IH	50	Bifunctional heparan sulfate N-deacetylase/N-sulfotransferase 1	P52848	seq.6927.7	NDST1	1.94127	1.34417	2.8036	0.000404352	0.0269802
ESOP_OT	42	BolA-like protein 2	Q9H3K6	seq.8404.102	BOLA2	0.228181	0.100617	0.517475	0.000404782	0.0269991
UADT_SQ	146	Liver-expressed antimicrobial peptide 2	Q969E1	seq.5708.1	LEAP2	1.37708	1.15332	1.64425	0.000405109	0.027011
HCC and IH	50	Aspartate aminotransferase, mitochondrial	P00505	seq.23903.3	GOT2	2.23663	1.4316	3.49435	0.000406039	0.0270631
UADT_SQ	146	Peroxisomal sarcosine oxidase	Q9P0Z9	seq.23652.15	PIPOX	1.22529	1.09477	1.37138	0.000406885	0.0271079
BLADDER	258	Noelin-2	O95897	seq.8295.16	OLFM2	1.2547	1.1064	1.42288	0.000407009	0.0271079
LUNG	545	Complement factor H-related protein 1	Q03591	seq.15468.14	CFHR1	1.20001	1.08462	1.32767	0.000408135	0.027173
BLOOD_CL	79	Chymotrypsin-C	Q99895	seq.5626.20	CTRC	0.440226	0.279304	0.693863	0.000408672	0.0271988
COLON	658	Coagulation factor XIII	P00488|P05160	seq.16927.9	F13A1|F13B	1.13975	1.05996	1.22555	0.00041155	0.0273803
OVERALL	6073	Neutrophil collagenase	P22894	seq.9172.69	MMP8	1.09852	1.04271	1.15732	0.000411763	0.0273845
OVERALL	6073	Tissue-type plasminogen activator	P00750	seq.2212.69	PLAT	1.10003	1.04335	1.1598	0.000412221	0.0274049
PROSTATE	982	Leucine-rich repeat, immunoglobulin-like domain and transmembrane domain-containing protein 2	A6NDA9	seq.11716.28	LRIT2	0.833319	0.753126	0.922051	0.000412402	0.027407
BLOOD_CL	79	Probable RNA-binding protein 23	Q86U06	seq.11590.5	RBM23	1.3398	1.13901	1.57599	0.000413628	0.0274785
UADT_SQ	146	Thiopurine S-methyltransferase	P51580	seq.11218.84	TPMT	1.37111	1.15074	1.63369	0.000414766	0.0275176
UADT_SQ	146	N-acetylgalactosamine-6-sulfatase	P34059	seq.21724.22	GALNS	1.35638	1.14523	1.60646	0.000414524	0.0275176
LUNG	545	Signal-regulatory protein beta-2	Q5JXA9	seq.5669.26	SIRPB2	1.17771	1.07548	1.28967	0.000414821	0.0275176
LUNG	545	Protein CREG1	O75629	seq.9357.4	CREG1	1.17033	1.07247	1.27712	0.000414768	0.0275176
ESOP_SQ	36	Dihydroxyacetone kinase	Q3LXA3	seq.23644.19	TKFC	1.69575	1.26469	2.27374	0.000416786	0.0276278
OVERALL	6073	Neuropeptide W	Q8N729	seq.9986.14	NPW	1.09365	1.04061	1.14939	0.000416725	0.0276278
BLOOD_CL	79	40S ribosomal protein S25	P62851	seq.23243.120	RPS25	1.59144	1.22946	2.05999	0.000417194	0.0276448
COLON	658	Fibronectin	P02751	seq.4131.72	FN1	1.17334	1.07365	1.28228	0.000417346	0.0276448
KIDNEY	182	Cyclin-dependent kinase 15; EC=2.7.11.22	Q96Q40	seq.21581.87	CDK15	1.28615	1.11837	1.47909	0.000417721	0.0276596
UADT_OT	22	Protein DPCD	Q9BVM2	seq.23272.8	DPCD	0.449036	0.287813	0.700573	0.000418565	0.0277002
BREAST POST	739	Protein-tyrosine sulfotransferase 2	O60704	seq.8024.64	TPST2	0.823457	0.739223	0.91729	0.000418638	0.0277002
BLOOD_CL	79	Disintegrin and metalloproteinase domain-containing protein 17:Extracellular domain	P78536	seq.8959.61	ADAM17	1.28953	1.11964	1.4852	0.000418955	0.0277111
HCC and IH	50	Complement factor H-related protein 5	Q9BXR6	seq.7885.17	CFHR5	0.587624	0.437329	0.789571	0.000419305	0.0277242
BREAST POST	739	Serine protease inhibitor Kazal-type 9	Q5DT21	seq.8042.88	SPINK9	0.798277	0.704342	0.904739	0.000419815	0.0277479
LUNG	545	Dihydropteridine reductase	P09417	seq.11257.1	QDPR	1.27149	1.11261	1.45305	0.000420357	0.0277736
KIDNEY	182	Serum amyloid A-1 protein	P0DJI8	seq.15515.2	SAA1	1.26803	1.11123	1.44695	0.0004217	0.0278421
UADT_SQ	146	Complement C1q-like protein 3	Q5VWW1	seq.21707.15	C1QL3	0.688973	0.560101	0.847496	0.000421688	0.0278421
COLON	658	Alcohol dehydrogenase 1C	P00326	seq.15525.294	ADH1C	1.18647	1.07889	1.30477	0.000421985	0.0278467
BLOOD_CL	79	CWF19-like protein 1	Q69YN2	seq.23686.44	CWF19L1	1.30283	1.12466	1.50922	0.000422075	0.0278467
UADT_OT	22	Nectin-3	Q9NQS3	seq.13557.3	NECTIN3	1.70532	1.26748	2.29443	0.000422436	0.0278605
LUNG	545	Transmembrane glycoprotein NMB:Cytoplasmic domain	Q14956	seq.8606.39	GPNMB	0.789695	0.69255	0.900465	0.000422699	0.0278677
ESOP_OT	42	Neurogenic locus notch homolog protein 1	P46531	seq.5107.7	NOTCH1	0.490136	0.329702	0.728637	0.000423543	0.0279132
KIDNEY	182	Rho GTPase-activating protein 30	Q7Z6I6	seq.12807.89	ARHGAP30	1.19054	1.0805	1.31178	0.000423961	0.0279206
KIDNEY	182	Osteopontin	P10451	seq.13113.7	SPP1	1.24477	1.10208	1.40594	0.000423891	0.0279206
HCC and IH	50	Brain acid soluble protein 1	P80723	seq.20111.5	BASP1	1.40325	1.16228	1.69419	0.0004245	0.0279326
BLOOD_NH	268	Apolipoprotein C-III	P02656	seq.6461.54	APOC3	0.795653	0.700668	0.903514	0.000424603	0.0279326
ESOP_OT	42	Multidrug resistance-associated protein 6	O95255	seq.8935.22	ABCC6	0.322195	0.171622	0.604873	0.000424418	0.0279326
ESOP_OT	42	FAD-linked sulfhydryl oxidase ALR	P55789	seq.15398.2	GFER	1.58485	1.22675	2.04747	0.000425081	0.027954
COLON	658	E3 ubiquitin-protein ligase LNX	Q8TBB1	seq.9936.27	LNX1	1.13266	1.05684	1.21393	0.000425603	0.0279782
GB and EH	33	CMRF35-like molecule 2	Q496F6	seq.10798.4	CD300E	1.50185	1.19777	1.88314	0.000426077	0.0279992
OVERALL	6073	Delta and Notch-like epidermal growth factor-related receptor:Extracellular domain	Q8NFT8	seq.9769.48	DNER	0.905912	0.857458	0.957105	0.000426337	0.0280063
LUNG	545	Extracellular matrix protein 1	Q16610	seq.3366.51	ECM1	0.849753	0.776165	0.930318	0.000426861	0.0280204
BREAST PRE	231	Glioma pathogenesis-related protein 1	P48060	seq.9265.10	GLIPR1	1.21331	1.08956	1.3511	0.000426785	0.0280204
OVARY	204	Nucleobindin-1	Q02818	seq.10451.11	NUCB1	1.31316	1.12845	1.5281	0.000427617	0.0280599
ESOP_OT	42	Protein S100-A16	Q96FQ6	seq.17836.17	S100A16	1.37783	1.15276	1.64685	0.000427908	0.028069
BREAST POST	739	Glycine N-acyltransferase	Q6IB77	seq.19506.6	GLYAT	1.16884	1.07164	1.27486	0.000428418	0.0280923
LUNG	545	Protocadherin alpha-4	Q9UN74	seq.7157.22	PCDHA4	0.825645	0.742128	0.918561	0.000429509	0.0281537
BLOOD_MM	116	Out at first protein homolog	Q86UD1	seq.6414.8	OAF	1.45208	1.17983	1.78715	0.00042977	0.0281607
BREAST POST	739	RNA-binding protein 24	Q9BX46	seq.11380.84	RBM24	1.16957	1.07191	1.27612	0.000429998	0.0281655
LUNG	545	Tripartite motif-containing protein 5	Q9C035	seq.21438.45	TRIM5	1.20841	1.08751	1.34275	0.000431861	0.0282672
COLON	658	Periostin	Q15063	seq.3457.57	POSTN	0.825636	0.742084	0.918596	0.000431815	0.0282672
LUNG	545	Plasma kallikrein	P03952	seq.4152.58	KLKB1	0.834104	0.753959	0.922767	0.000432335	0.028288
ESOP_SQ	36	Sulfhydryl oxidase 1	O00391	seq.6217.23	QSOX1	1.63212	1.24242	2.14406	0.000432562	0.0282927
BLOOD_CL	79	Leucine-rich repeat and calponin homology domain-containing protein 4:Calponin Homology	O75427	seq.11252.30	LRCH4	1.19265	1.08118	1.31562	0.000432988	0.0283003
LUNG	545	Growth/differentiation factor 10	P55107	seq.6517.14	GDF10	1.1637	1.06947	1.26622	0.000432928	0.0283003
KIDNEY	182	Mitochondrial ubiquitin ligase activator of NFKB 1:Cytoplasmic domain	Q969V5	seq.11159.14	MUL1	1.2088	1.08764	1.34346	0.000433365	0.0283148
LUNG	545	Voltage-gated potassium channel subunit beta-2	Q13303	seq.10015.119	KCNAB2	1.14006	1.05979	1.22642	0.000433536	0.0283158
OVERALL	6073	Transcription elongation factor A protein-like 4	Q96EI5	seq.23250.3	TCEAL4	1.07642	1.03316	1.1215	0.000434159	0.0283463
STOMACH	223	Hepcidin	P81172	seq.3504.58	HAMP	0.75914	0.651101	0.885106	0.000434527	0.0283602
STOMACH	223	Double-stranded RNA-binding protein Staufen homolog 1	O95793	seq.12471.47	STAU1	1.20806	1.08729	1.34224	0.000435805	0.0284334
HCC and IH	50	Apolipoprotein L1	O14791	seq.11510.31	APOL1	0.556519	0.40145	0.771486	0.000436696	0.0284813
HCC and IH	50	Cathepsin B	P07858	seq.3061.61	CTSB	1.77629	1.28957	2.44673	0.000437217	0.0285051
ENDOMETRIUM	276	Interleukin-18 receptor 1	Q13478	seq.14079.14	IL18R1	1.17996	1.07598	1.29399	0.000438119	0.028541
RECTUM	319	Serine/threonine-protein kinase DCLK1	O15075	seq.17156.72	DCLK1	1.15289	1.06498	1.24805	0.000438237	0.028541
BLOOD_CL	79	Y-box-binding protein 2	Q9Y2T7	seq.6372.7	YBX2	1.50299	1.1976	1.88625	0.000437999	0.028541
ESOP_SQ	36	Interleukin-19	Q9UHD0	seq.3035.80	IL19	1.50825	1.19939	1.89664	0.000439413	0.0286074
OVERALL	6073	Pterin-4-alpha-carbinolamine dehydratase	P61457	seq.11313.100	PCBD1	1.08575	1.03706	1.13672	0.000439932	0.0286239
UADT_SQ	146	Leucine-rich repeats and immunoglobulin-like domains protein 3	Q6UXM1	seq.3322.52	LRIG3	0.717488	0.596225	0.863413	0.000440104	0.0286239
HCC and IH	50	Chordin-like protein 1	Q9BU40	seq.3362.61	CHRDL1	1.892	1.32585	2.6999	0.000440271	0.0286239
OVERALL	6073	Uronyl 2-sulfotransferase	Q9Y2C2	seq.8364.74	UST	0.892324	0.837396	0.950855	0.000440295	0.0286239
STOMACH	223	Protein S100-A11	P31949	seq.14011.17	S100A11	1.21157	1.08859	1.34843	0.00044054	0.0286247
UADT_SQ	146	Collagen alpha-1(XIII) chain	Q5TAT6	seq.6570.1	COL13A1	0.691548	0.56298	0.849479	0.000440622	0.0286247
UADT_SQ	146	Apolipoprotein C-I	P02654	seq.15364.101	APOC1	0.709246	0.585564	0.859053	0.000441548	0.0286747
BLOOD_CL	79	T-lymphocyte activation antigen CD80	P33681	seq.2603.61	CD80	1.29817	1.12227	1.50165	0.000443456	0.028764
ENDOMETRIUM	276	Complement factor B	P00751	seq.4129.72	CFB	1.29606	1.12146	1.49784	0.000443412	0.028764
COLON	658	39S ribosomal protein L21, mitochondrial	Q7Z2W9	seq.8942.2	MRPL21	1.20912	1.08756	1.34426	0.000443468	0.028764
OVERALL	6073	Nectin-1, isoform gamma:Extracellular domain	Q15223	seq.9300.13	NECTIN1	1.07642	1.03309	1.12158	0.000443555	0.028764
RECTUM	319	Phosphoserine phosphatase	P78330	seq.24681.2	PSPH	1.18676	1.07862	1.30573	0.00044372	0.0287644
ENDOMETRIUM	276	Inter-alpha-trypsin inhibitor heavy chain H2	P19823	seq.9326.33	ITIH2	0.731736	0.614668	0.871099	0.000445631	0.0288781
BLOOD_CL	79	T-cell surface glycoprotein CD4	P01730	seq.3143.3	CD4	1.25076	1.10389	1.41715	0.000446281	0.0289099
OVERALL	6073	Isocitrate dehydrogenase [NAD] subunit gamma, mitochondrial	P51553	seq.19275.68	IDH3G	0.906516	0.85818	0.957575	0.000446952	0.0289393
OVERALL	6073	Serum amyloid P-component	P02743	seq.2474.54	APCS	1.10158	1.04366	1.16272	0.000447052	0.0289393
LUNG	545	Semaphorin-7A	O75326	seq.7019.13	SEMA7A	0.825166	0.741211	0.91863	0.000447548	0.0289611
KIDNEY	182	Gamma-glutamyl hydrolase	Q92820	seq.9370.69	GGH	1.33083	1.13452	1.5611	0.000447928	0.0289754
HCC and IH	50	Heparan-sulfate 6-O-sulfotransferase 1	O60243	seq.5465.32	HS6ST1	1.88581	1.32316	2.68773	0.000449908	0.0290828
LUNG	545	Platelet endothelial aggregation receptor 1:Extracellular domain	Q5VY43	seq.8275.31	PEAR1	0.836212	0.756702	0.924077	0.00044983	0.0290828
BLADDER	258	Spectrin alpha chain, non-erythrocytic 1	Q13813	seq.5031.10	SPTAN1	1.16023	1.0678	1.26066	0.000450236	0.0290937
UADT_OT	22	Rab-interacting lysosomal protein	Q96NA2	seq.24244.81	RILP	0.439106	0.277259	0.695427	0.000450831	0.0291218
KIDNEY	182	Myelin protein P0	P25189	seq.10615.18	MPZ	0.692027	0.563371	0.850063	0.000451581	0.02916
BREAST POST	739	FAS-associated death domain protein	Q13158	seq.16593.3	FADD	1.16271	1.06878	1.2649	0.000452227	0.0291913
MELANOMA	288	Alkaline phosphatase, tissue-nonspecific isozyme	P05186	seq.16926.44	ALPL	0.716589	0.594831	0.86327	0.000452422	0.0291928
UADT_SQ	146	Palmitoyl-protein thioesterase 1	P50897	seq.9244.27	PPT1	1.42359	1.16861	1.73421	0.00045257	0.0291928
ENDOMETRIUM	276	Semaphorin-3C	Q99985	seq.6448.36	SEMA3C	1.20296	1.08491	1.33385	0.000454049	0.0292778
COLON	658	Beta-1,4-galactosyltransferase 6	Q9UBX8	seq.10832.24	B4GALT6	0.8088	0.718305	0.910695	0.000456205	0.0293859
COLON	658	Cadherin-23	Q9H251	seq.25272.17	CDH23	1.17073	1.07196	1.2786	0.000456138	0.0293859
UADT_SQ	146	Transcription factor TFIIIB component B'' homolog	A6H8Y1	seq.8929.7	BDP1	1.2818	1.11566	1.47269	0.000456209	0.0293859
LUNG	545	Sodium- and chloride-dependent neutral and basic amino acid transporter B(0+)	Q9UN76	seq.13053.6	SLC6A14	1.1295	1.05514	1.2091	0.000456814	0.0293937
STOMACH	223	Melanoma-associated antigen MUC18	P43121	seq.20512.2	MCAM	0.747453	0.635173	0.879581	0.000456585	0.0293937
BLOOD_CL	79	Translocon-associated protein subunit beta	P43308	seq.21837.3	SSR2	1.1853	1.07781	1.3035	0.000456697	0.0293937
BLADDER	258	PLAC8-like protein 1	A1L4L8	seq.22532.59	PLAC8L1	0.759473	0.651146	0.885821	0.000458078	0.0294646
BLADDER	258	Melanoma-associated antigen MUC18	P43121	seq.20512.2	MCAM	0.78667	0.687864	0.899668	0.000458356	0.0294721
BLOOD_MM	116	Septin-1	Q8WYJ6	seq.23381.8	SEPTIN1	1.30582	1.12474	1.51606	0.000459279	0.029521
LUNG	545	E3 ISG15--protein ligase HERC5	Q9UII4	seq.12934.1	HERC5	1.22	1.09153	1.36359	0.000460359	0.02958
ESOP_SQ	36	Intercellular adhesion molecule 5	Q9UMF0	seq.5124.62	ICAM5	2.00829	1.35943	2.96684	0.000461171	0.0296217
LUNG	545	Protein lin-7 homolog B	Q9HAP6	seq.22990.20	LIN7B	1.14361	1.06085	1.23282	0.000462756	0.0297131
LUNG	545	Granulins	P28799	seq.4992.49	GRN	1.19343	1.08095	1.31761	0.000463139	0.0297272
ESOP_OT	42	Apolipoprotein E	P02649	seq.2418.55	APOE	0.608835	0.461163	0.803793	0.000463462	0.0297375
BLADDER	258	BAG family molecular chaperone regulator 1	Q99933	seq.17195.43	BAG1	1.23488	1.0973	1.38972	0.000464223	0.0297758
ENDOMETRIUM	276	Aminoacylase-1	Q03154	seq.3343.1	ACY1	1.28555	1.11688	1.47969	0.000464489	0.0297824
BLOOD_CL	79	Egl nine homolog 1	Q9GZT9	seq.9901.28	EGLN1	1.35119	1.14162	1.59925	0.000464913	0.0297991
UADT_SQ	146	Glyoxylate reductase/hydroxypyruvate reductase	Q9UBQ7	seq.18295.102	GRHPR	1.31763	1.12904	1.53772	0.00046526	0.0298108
LUNG	545	Neuronal pentraxin receptor	O95502	seq.8997.4	NPTXR	0.770961	0.666439	0.891876	0.00046624	0.0298631
GLIOMA	104	Sulfite oxidase, mitochondrial	P51687	seq.18324.61	SUOX	1.21665	1.09008	1.35792	0.000466996	0.0298815
HCC and IH	50	Granulins	P28799	seq.4992.49	GRN	1.81676	1.30032	2.53832	0.00046702	0.0298815
BLOOD_MM	116	Testican-3	Q9BQ16	seq.9906.21	SPOCK3	1.24315	1.10047	1.40434	0.000466734	0.0298815
ESOP_OT	42	Chitinase domain-containing protein 1	Q9BWS9	seq.25898.4	CHID1	0.384505	0.225086	0.656834	0.000467854	0.0299244
MELANOMA	288	Cytohesin-1	Q15438	seq.21239.31	CYTH1	1.228	1.09451	1.37778	0.000468532	0.0299573
BLADDER	258	Activating signal cointegrator 1 complex subunit 1	Q8N9N2	seq.10647.18	ASCC1	1.19581	1.08179	1.32185	0.000469205	0.0299793
BLOOD_NH	268	T-cell surface glycoprotein CD3 epsilon chain	P07766	seq.8069.85	CD3E	0.805925	0.714145	0.9095	0.000469142	0.0299793
GLIOMA	104	Carnosine N-methyltransferase	Q8N4J0	seq.23638.3	CARNMT1	1.17384	1.073	1.28416	0.000469749	0.0300035
MELANOMA	288	Bombesin receptor-activated protein C6orf89	Q6UWU4	seq.10885.36	C6orf89	1.1303	1.05532	1.21062	0.000469984	0.030008
COLON	658	ATP synthase subunit f, mitochondrial	P56134	seq.11539.4	ATP5MF	1.13441	1.057	1.2175	0.00047026	0.0300151
LUNG	545	Protein O-linked-mannose beta-1,4-N-acetylglucosaminyltransferase 2	Q8NAT1	seq.6359.50	POMGNT2	0.834261	0.753682	0.923455	0.000471253	0.030068
BLOOD_CL	79	Interleukin enhancer-binding factor 3	Q12906	seq.12759.47	ILF3	1.29283	1.11947	1.49303	0.000471739	0.0300884
UADT_OT	22	Hematological and neurological expressed 1-like protein	Q9H910	seq.20110.25	JPT2	1.44093	1.17408	1.76841	0.000472371	0.0301077
ESOP_SQ	36	Transmembrane glycoprotein NMB:Extracellular domain	Q14956	seq.8240.207	GPNMB	1.98631	1.35191	2.9184	0.00047235	0.0301077
HCC and IH	50	Transforming growth factor beta-1	P01137	seq.21925.15	TGFB1	1.43587	1.17219	1.75886	0.000474456	0.03023
ENDOMETRIUM	276	Matrix metalloproteinase-19	Q99542	seq.6425.87	MMP19	1.2762	1.11304	1.46328	0.000474835	0.0302436
HCC and IH	50	Charged multivesicular body protein 6	Q96FZ7	seq.21160.4	CHMP6	0.472957	0.310762	0.719807	0.000475222	0.0302573
BLOOD_CL	79	Proteasome subunit alpha type-2	P25787	seq.4280.47	PSMA2	1.52634	1.20403	1.93492	0.000475384	0.0302573
LUNG	545	Translocon-associated protein subunit alpha	P43307	seq.8106.15	SSR1	1.15729	1.06624	1.25611	0.000475591	0.03026
BLOOD_CL	79	Zinc finger protein 175	Q9Y473	seq.12716.3	ZNF175	1.39037	1.15566	1.67275	0.000476635	0.0302735
ESOP_OT	42	Uncharacterized protein KIAA1143	Q96AT1	seq.23625.44	KIAA1143	1.43936	1.17337	1.76563	0.000476235	0.0302735
LUNG	545	Lymphocyte antigen 86	O95711	seq.3623.84	LY86	1.16468	1.06921	1.26867	0.000476565	0.0302735
BREAST PRE	231	Interferon alpha-8	P32881	seq.6214.84	IFNA8	1.17808	1.07459	1.29154	0.00047656	0.0302735
OVARY	204	Signal-regulatory protein gamma	Q9P1W8	seq.9241.40	SIRPG	1.19121	1.07983	1.31407	0.000476573	0.0302735
GB and EH	33	Polypeptide N-acetylgalactosaminyltransferase 14	Q96FL9	seq.21767.129	GALNT14	1.62047	1.23598	2.12457	0.000477361	0.0303091
OVERALL	6073	Heparan sulfate glucosamine 3-O-sulfotransferase 4	Q9Y661	seq.19370.30	HS3ST4	1.07679	1.033	1.12243	0.000477731	0.0303184
UADT_SQ	146	Eyes absent homolog 2	O00167	seq.21152.25	EYA2	1.26991	1.11056	1.45212	0.000477841	0.0303184
OVERALL	6073	Matrix metalloproteinase-9	P14780	seq.2579.17	MMP9	1.09828	1.042	1.15761	0.000478178	0.0303293
BLOOD_CL	79	DNA polymerase delta subunit 4	Q9HCU8	seq.19159.9	POLD4	1.2462	1.1014	1.41005	0.000478593	0.030345
UADT_OT	22	Hydroxyacylglutathione hydrolase-like protein	Q6PII5	seq.23546.9	HAGHL	1.55785	1.21465	1.99803	0.000480194	0.030436
ENDOMETRIUM	276	Aldo-keto reductase family 1 member C4	P17516	seq.18397.5	AKR1C4	1.27049	1.11071	1.45326	0.000480905	0.0304704
BLOOD_CL	79	Leucine zipper transcription factor-like protein 1	Q9NQ48	seq.20378.110	LZTFL1	1.44822	1.17634	1.78295	0.000481395	0.0304909
LUNG	545	Neuroepithelial cell-transforming gene 1 protein	Q7Z628	seq.14260.112	NET1	1.13254	1.05609	1.21452	0.00048174	0.0305021
COLON	658	Cytochrome c oxidase subunit 6C	P09669	seq.8903.1	COX6C	1.14045	1.05932	1.2278	0.000481911	0.0305023
BREAST PRE	231	Histone acetyltransferase KAT2B	Q92831	seq.12368.18	KAT2B	1.2318	1.0957	1.3848	0.000483043	0.0305634
ESOP_OT	42	Tyrosine-protein kinase Yes	P07947	seq.2878.66	YES1	1.68262	1.25622	2.25375	0.000483216	0.0305637
COLON	658	Disintegrin and metalloproteinase domain-containing protein 23	O75077	seq.7049.2	ADAM23	0.829441	0.746744	0.921296	0.000483466	0.0305689
BLOOD_CL	79	40S ribosomal protein S14	P62263	seq.20964.13	RPS14	1.40856	1.16201	1.70741	0.000483811	0.03057
BLOOD_CL	79	Sex-determining region Y protein	Q05066	seq.25957.5	SRY	0.347113	0.191586	0.628893	0.000483819	0.03057
BREAST PRE	231	Intercellular adhesion molecule 5	Q9UMF0	seq.8245.27	ICAM5	1.26198	1.10735	1.43821	0.00048488	0.0306264
COLON	658	DnaJ homolog subfamily B member 13	P59910	seq.24659.6	DNAJB13	1.11963	1.05075	1.19303	0.000486038	0.0306889
HCC and IH	50	Cathepsin S	P25774	seq.3181.50	CTSS	1.84406	1.30748	2.60085	0.000486334	0.030697
BLADDER	258	ADP-ribosyl cyclase/cyclic ADP-ribose hydrolase 1	P28907	seq.11513.92	CD38	0.693507	0.564583	0.851871	0.000487023	0.0307284
KIDNEY	182	Interleukin-26	Q9NPH9	seq.16760.2	IL26	1.24708	1.10155	1.41184	0.000487168	0.0307284
UADT_SQ	146	Metalloproteinase inhibitor 1	P01033	seq.23173.3	TIMP1	1.52892	1.2043	1.94104	0.000489102	0.0308397
BLOOD_CL	79	NADH-cytochrome b5 reductase 2	Q6BCY4	seq.19143.38	CYB5R2	1.26886	1.10988	1.45061	0.00048966	0.0308642
OVARY	204	Cytochrome b-c1 complex subunit 7	P14927	seq.12957.62	UQCRB	1.15653	1.06574	1.25506	0.00048989	0.030868
BLOOD_CL	79	Neuroligin-1	Q8N2Q7	seq.8052.115	NLGN1	1.24656	1.10128	1.411	0.000490217	0.0308779
LUNG	545	cAMP-specific 3',5'-cyclic phosphodiesterase 4C	Q08493	seq.20221.26	PDE4C	1.20589	1.0854	1.33976	0.000490671	0.0308851
HCC and IH	50	Dual specificity phosphatase DUPD1	Q68J44	seq.23323.25	DUPD1	1.23243	1.0958	1.38611	0.000490531	0.0308851
COLON	658	Prolactin-releasing peptide	P81277	seq.6543.182	PRLH	1.15452	1.06488	1.2517	0.000493264	0.0310376
BLOOD_NH	268	Glycosaminoglycan xylosylkinase	O75063	seq.7198.197	FAM20B	1.26858	1.10968	1.45024	0.000493751	0.0310572
ENDOMETRIUM	276	Prostate-associated microseminoprotein	Q1L6U9	seq.8080.24	MSMP	0.768383	0.662533	0.891144	0.000493916	0.0310572
THYROID	114	HLA class II histocompatibility antigen gamma chain	P04233	seq.6974.6	CD74	1.28997	1.11779	1.48868	0.000495019	0.0311158
LUNG	545	Progesterone receptor	P06401	seq.15693.9	PGR	1.22103	1.09124	1.36625	0.000496044	0.0311695
THYROID	114	Apolipoprotein E (isoform E3)	P02649	seq.2937.10	APOE	1.36139	1.14438	1.61956	0.000497236	0.0312336
BLOOD_CL	79	SWI/SNF-related matrix-associated actin-dependent regulator of chromatin subfamily E member 1-related	Q9P0W2	seq.11551.16	HMG20B	1.35958	1.1437	1.61621	0.000497702	0.0312521
UADT_SQ	146	Uncharacterized protein C17orf89	A1L188	seq.9030.56	NDUFAF8	1.16546	1.06921	1.27037	0.000498039	0.0312626
BLOOD_CL	79	3-hydroxybutyrate dehydrogenase type 2	Q9BUT1	seq.17329.2	BDH2	1.29044	1.11788	1.48964	0.000498728	0.031295
HCC and IH	50	Lysozyme C	P61626	seq.4920.10	LYZ	1.28185	1.11461	1.47418	0.000499181	0.0313126
BLADDER	258	GDNF family receptor alpha-2	O00451	seq.2515.14	GFRA2	0.784392	0.684138	0.899337	0.000500143	0.0313514
HCC and IH	50	Contactin-associated protein-like 2	Q9UHC6	seq.6965.19	CNTNAP2	1.49159	1.19088	1.86824	0.000500035	0.0313514
LUNG	545	Frizzled-7	O75084	seq.20576.71	FZD7	1.14338	1.06027	1.233	0.000501067	0.0313985
LUNG	545	Hepatoma-derived growth factor	P51858	seq.8953.47	HDGF	1.21046	1.087	1.34793	0.000501352	0.0314056
BLADDER	258	SPARC-like protein 1	Q14515	seq.4467.49	SPARCL1	0.775426	0.671918	0.894879	0.000502555	0.0314701
BLOOD_NH	268	Protein O-linked-mannose beta-1,4-N-acetylglucosaminyltransferase 2	Q8NAT1	seq.6359.50	POMGNT2	0.773253	0.66896	0.893807	0.000503768	0.0315353
OVERALL	6073	Protocadherin-9	Q9HC56	seq.10558.26	PCDH9	0.91085	0.864165	0.960057	0.000504216	0.0315525
LUNG	545	UPF0235 protein C15orf40	Q8WUR7	seq.24247.13	C15orf40	1.17559	1.07317	1.28779	0.000504559	0.0315631
UADT_SQ	146	Serine protease 27	Q9BQR3	seq.15535.3	PRSS27	0.617865	0.471034	0.810466	0.000505238	0.0315947
UADT_SQ	146	Enoyl-CoA hydratase, mitochondrial	P30084	seq.17787.1	ECHS1	1.42853	1.16842	1.74654	0.000505502	0.0316004
HCC and IH	50	Muellerian-inhibiting factor	P03971	seq.4923.79	AMH	0.494349	0.332343	0.735326	0.000505981	0.0316195
BLADDER	258	Cystatin-M	Q15828	seq.14711.27	CST6	0.760911	0.652286	0.887625	0.000507362	0.031674
BREAST POST	739	DCN1-like protein 1	Q96GG9	seq.17366.6	DCUN1D1	1.16486	1.06884	1.2695	0.000507549	0.031674
OVERALL	6073	NADH-cytochrome b5 reductase 2	Q6BCY4	seq.19143.38	CYB5R2	1.08222	1.03507	1.13152	0.000507359	0.031674
BLOOD_CL	79	Cysteine-rich motor neuron 1 protein:Cytoplasmic domain	Q9NZV1	seq.8699.43	CRIM1	1.3103	1.12513	1.52593	0.000507458	0.031674
BLADDER	258	Alpha-amylase 2B	P19961	seq.10439.57	AMY2B	0.784579	0.684285	0.899573	0.000507735	0.0316748
HCC and IH	50	Fibulin-5	Q9UBX5	seq.15585.304	FBLN5	1.82502	1.30003	2.56202	0.000508653	0.0317212
HCC and IH	50	Cyclic AMP-dependent transcription factor ATF-6 alpha	P18850	seq.11277.23	ATF6	1.94678	1.33712	2.83442	0.000509351	0.031746
UADT_SQ	146	Carbonic anhydrase-related protein 11	O75493	seq.8859.51	CA11	1.25331	1.10348	1.42349	0.000509399	0.031746
OVERALL	6073	Transcription elongation factor A protein-like 8	Q8IYN2	seq.19109.32	TCEAL8	1.0849	1.03617	1.13592	0.000510415	0.0317984
UADT_OT	22	Sia-alpha-2,3-Gal-beta-1,4-GlcNAc-R:alpha 2,8-sialyltransferase	O43173	seq.6929.10	ST8SIA3	1.71847	1.26622	2.33223	0.000511048	0.031827
BLADDER	258	Glypican-6	Q9Y625	seq.5350.14	GPC6	1.21929	1.09025	1.3636	0.000512739	0.0319214
ESOP_OT	42	DNA-directed RNA polymerase II subunit RPB9	P36954	seq.19809.47	POLR2I	1.39981	1.15784	1.69235	0.000513456	0.0319551
BREAST PRE	231	Mannose-6-phosphate isomerase	P34949	seq.25233.2	MPI	0.662736	0.525443	0.835902	0.00051386	0.0319693
LUNG	545	Angiopoietin-related protein 3	Q9Y5C1	seq.10382.1	ANGPTL3	1.25697	1.10477	1.43013	0.000514439	0.0319944
LUNG	545	R-spondin-4	Q2I0M5	seq.8464.31	RSPO4	1.19765	1.08173	1.32599	0.000515293	0.0320257
BLOOD_NH	268	Beta-defensin 118	Q96PH6	seq.9306.7	DEFB118	1.14643	1.06133	1.23836	0.000515293	0.0320257
ESOP_OT	42	Developmental pluripotency-associated protein 4	Q7L190	seq.21589.80	DPPA4	1.68973	1.25668	2.27203	0.000515943	0.0320551
BREAST PRE	231	Lysosomal alpha-glucosidase	P10253	seq.9385.4	GAA	1.24193	1.09894	1.40352	0.000517233	0.0321243
BREAST POST	739	Leukocyte cell-derived chemotaxin-2	O14960	seq.16763.11	LECT2	1.2183	1.08978	1.36199	0.000517515	0.0321309
BLOOD_CL	79	Vesicle-fusing ATPase	P46459	seq.13992.12	NSF	1.5518	1.21078	1.98885	0.000518997	0.032212
PANCREAS	162	Sulfotransferase 4A1	Q9BR01	seq.8357.43	SULT4A1	1.20305	1.08379	1.33543	0.000519195	0.0322133
BLADDER	258	Neural cell adhesion molecule 1	P13591	seq.20161.41	NCAM1	0.77338	0.668896	0.894185	0.000519847	0.0322357
BLOOD_CL	79	Tumor necrosis factor ligand superfamily member 8	P32971	seq.3421.54	TNFSF8	1.24277	1.09921	1.40508	0.00051991	0.0322357
UADT_SQ	146	Pantothenate kinase 3	Q9H999	seq.12658.72	PANK3	1.22248	1.09134	1.36936	0.000520746	0.0322765
PANCREAS	162	Paired mesoderm homeobox protein 1	P54821	seq.24215.8	PRRX1	1.28641	1.11581	1.48309	0.000521284	0.0322989
BLOOD_CL	79	Bromodomain testis-specific protein	Q58F21	seq.12748.6	BRDT	1.21129	1.08696	1.34984	0.000522048	0.0323352
KIDNEY	182	Ephrin-A1	P20827	seq.20091.138	EFNA1	1.24751	1.10098	1.41353	0.000522225	0.0323352
RECTUM	319	Tumor necrosis factor receptor superfamily member 11A	Q9Y6Q6	seq.5424.55	TNFRSF11A	1.1367	1.05731	1.22205	0.000523347	0.0323853
LUNG	545	DNA-(apurinic or apyrimidinic site) lyase	P27695	seq.9849.13	APEX1	1.22606	1.09269	1.37572	0.000523391	0.0323853
OVERALL	6073	Protein O-linked-mannose beta-1,4-N-acetylglucosaminyltransferase 2	Q8NAT1	seq.6359.50	POMGNT2	0.918584	0.87553	0.963755	0.000525521	0.0325061
UADT_SQ	146	Thioredoxin-like protein 4A	P83876	seq.21651.9	TXNL4A	1.3477	1.13849	1.59536	0.000526464	0.0325424
HCC and IH	50	Schlafen-like protein 1	Q499Z3	seq.23632.22	SLFNL1	0.468936	0.305621	0.719522	0.000526341	0.0325424
MELANOMA	288	Cathelicidin antimicrobial peptide	P49913	seq.9384.17	CAMP	1.23655	1.09667	1.39426	0.000526724	0.0325474
BLOOD_CL	79	Non-POU domain-containing octamer-binding protein	Q15233	seq.24910.18	NONO	1.41403	1.16249	1.72001	0.000527295	0.0325717
HCC and IH	50	Stromal cell-derived factor 2-like protein 1	Q9HCN8	seq.6990.44	SDF2L1	1.3652	1.1448	1.62804	0.000529422	0.032692
BLOOD_NH	268	Glutathione peroxidase 2	P18283	seq.18894.1	GPX2	1.16363	1.06803	1.26778	0.000530835	0.0327459
UADT_OT	22	Mediator of RNA polymerase II transcription subunit 10	Q9BTT4	seq.23264.42	MED10	2.95192	1.60016	5.44558	0.00053081	0.0327459
LUNG	545	C1GALT1-specific chaperone 1	Q96EU7	seq.5735.54	C1GALT1C1	0.857006	0.785368	0.935179	0.00053072	0.0327459
BLOOD_CL	79	Matrix metalloproteinase-17	Q9ULZ9	seq.2838.53	MMP17	1.43802	1.17086	1.76615	0.000531738	0.0327804
BLOOD_CL	79	Procollagen C-endopeptidase enhancer 2	Q9UKZ9	seq.6081.52	PCOLCE2	0.642078	0.499714	0.825	0.000531934	0.0327804
COLON	658	IgLON family member 5	A6NGN9	seq.6478.2	IGLON5	0.844101	0.766919	0.92905	0.000531755	0.0327804
OVERALL	6073	SLIT and NTRK-like protein 4	Q8IW52	seq.7139.14	SLITRK4	0.906209	0.857089	0.958144	0.000532597	0.0328101
BLADDER	258	Histone-lysine N-methyltransferase SETMAR	Q53H47	seq.12462.20	SETMAR	1.17122	1.071	1.28081	0.000534201	0.0328978
BLADDER	258	Small nuclear ribonucleoprotein Sm D2	P62316	seq.17823.40	SNRPD2	1.23039	1.09414	1.3836	0.000535073	0.0329404
UADT_OT	22	ER membrane protein complex subunit 2	Q15006	seq.20435.41	EMC2	1.27076	1.10957	1.45537	0.000535602	0.0329618
BLOOD_CL	79	Sonic hedgehog protein	Q15465	seq.2743.5	SHH	0.594148	0.442462	0.797835	0.000536687	0.0330175
OVERALL	6073	Glutathione S-transferase omega-1	P78417	seq.12436.84	GSTO1	1.08543	1.0362	1.137	0.000536985	0.0330247
OVERALL	6073	Testican-2	Q92563	seq.5491.12	SPOCK2	1.09443	1.03991	1.15181	0.000537881	0.0330686
THYROID	114	CDK5 regulatory subunit-associated protein 3	Q96JB5	seq.21238.40	CDK5RAP3	1.32293	1.12901	1.55016	0.000539256	0.033142
ESOP_OT	42	Platelet glycoprotein V	P40197	seq.7185.29	GP5	0.482406	0.319219	0.729015	0.000539598	0.0331518
ESOP_OT	42	DNA-(apurinic or apyrimidinic site) lyase 2	Q9UBZ4	seq.25123.198	APEX2	1.40102	1.15742	1.69589	0.000539861	0.0331568
ESOP_SQ	36	Gamma-glutamyltransferase 5	P36269	seq.21548.20	GGT5	1.39272	1.15442	1.6802	0.000540553	0.0331881
RECTUM	319	Nectin-1, isoform gamma:Extracellular domain	Q15223	seq.9300.13	NECTIN1	1.14516	1.06051	1.23656	0.000541071	0.0332087
BLADDER	258	Sodium/potassium-transporting ATPase subunit beta-2	P14415	seq.7218.87	ATP1B2	0.758806	0.648936	0.887277	0.000542815	0.0333045
BLOOD_CL	79	Putative inactive group IIC secretory phospholipase A2	Q5R387	seq.8850.5	PLA2G2C	1.35142	1.13931	1.603	0.000545517	0.0334591
HCC and IH	50	Hepatocyte growth factor activator	Q04756	seq.3617.80	HGFAC	0.793172	0.695524	0.90453	0.000546272	0.0334941
COLON	658	Voltage-gated potassium channel subunit beta-3	O43448	seq.23370.39	KCNAB3	1.13894	1.05795	1.22614	0.000546533	0.0334988
HCC and IH	50	Heat shock 70 kDa protein 1A	P0DMV8	seq.4124.24	HSPA1A	1.42811	1.1668	1.74792	0.000547705	0.0335594
COLON	658	Retinal dehydrogenase 1	P00352	seq.11265.8	ALDH1A1	1.16646	1.06891	1.27291	0.000549148	0.0336365
BLOOD_CL	79	Vesicle-associated membrane protein 2	P63027	seq.17335.18	VAMP2	0.398433	0.236402	0.671519	0.000549886	0.0336704
OVERALL	6073	Tripartite motif-containing protein 5	Q9C035	seq.21438.45	TRIM5	1.08888	1.03753	1.14276	0.000550353	0.0336877
RECTUM	319	Tubulin-specific chaperone C	Q15814	seq.21326.28	TBCC	0.788761	0.689409	0.902431	0.000551053	0.0337079
UADT_SQ	146	Receptor-type tyrosine-protein phosphatase delta	P23468	seq.9296.15	PTPRD	0.705363	0.578641	0.859837	0.000551036	0.0337079
BLOOD_CL	79	Survival motor neuron protein	Q16637	seq.23290.3	SMN1	1.47022	1.18141	1.82963	0.000552174	0.0337538
OVERALL	6073	Liver-expressed antimicrobial peptide 2	Q969E1	seq.5708.1	LEAP2	1.09717	1.04093	1.15645	0.000552106	0.0337538
BLADDER	258	Fibulin-1	P23142	seq.6470.19	FBLN1	0.775792	0.671692	0.896027	0.000553549	0.0338265
THYROID	114	C-C motif chemokine 20	P78556	seq.2468.62	CCL20	1.25006	1.10132	1.41889	0.000553921	0.0338378
ENDOMETRIUM	276	PAI-2	P05120	seq.21676.17	SERPINB2	1.23971	1.09736	1.40053	0.000554516	0.0338401
LUNG	545	Insulin-like growth factor-binding protein 3	P17936	seq.2571.12	IGFBP3	0.836654	0.756103	0.925787	0.000554466	0.0338401
HCC and IH	50	Protein eva-1 homolog C:Cytoplasmic domain	P58658	seq.7008.13	EVA1C	1.92579	1.32757	2.79358	0.000554469	0.0338401
COLON	658	WNT1-inducible-signaling pathway protein 1	O95388	seq.3057.55	CCN4	1.19365	1.07952	1.31983	0.000555675	0.0338882
BLOOD_NH	268	B-cell differentiation antigen CD72	P21854	seq.7009.8	CD72	1.20488	1.0839	1.33937	0.000555618	0.0338882
ESOP_SQ	36	Cadherin-1	P12830	seq.14759.149	CDH1	1.73003	1.26734	2.36165	0.000556226	0.0339104
MELANOMA	288	Sialic acid-binding Ig-like lectin 15	Q6ZMC9	seq.10847.1	SIGLEC15	1.16411	1.06787	1.26902	0.000557241	0.0339415
BLOOD_CL	79	Epithelial discoidin domain-containing receptor 1	Q08345	seq.11836.144	DDR1	1.37285	1.14677	1.64351	0.000557063	0.0339415
MELANOMA	288	Occludin	Q16625	seq.24263.6	OCLN	0.695378	0.565751	0.854705	0.000557295	0.0339415
LUNG	545	MAX gene-associated protein	Q8IWI9	seq.11587.5	MGA	1.12824	1.05349	1.20828	0.000560162	0.0341047
UADT_SQ	146	Inter-alpha-trypsin inhibitor heavy chain H3	Q06033	seq.7145.1	ITIH3	1.38443	1.15083	1.66545	0.000560782	0.0341311
ESOP_OT	42	Long-chain specific acyl-CoA dehydrogenase, mitochondrial	P28330	seq.17857.6	ACADL	1.27185	1.10943	1.45804	0.000561138	0.0341384
BLOOD_CL	79	Fibroblast growth factor receptor 3:Cytoplasmic domain	P22607	seq.3809.1	FGFR3	1.49719	1.19039	1.88305	0.000561277	0.0341384
BLADDER	258	E3 SUMO-protein ligase PIAS3	Q9Y6X2	seq.13513.174	PIAS3	1.12945	1.05394	1.21037	0.000564189	0.0343041
UADT_SQ	146	E3 ISG15--protein ligase HERC5	Q9UII4	seq.12934.1	HERC5	1.28627	1.11477	1.48415	0.000564602	0.0343178
ESOP_OT	42	Stabilin-2	Q8WWQ8	seq.3399.31	STAB2	1.62011	1.23145	2.13144	0.000565478	0.0343595
HCC and IH	50	Regulator of G-protein signaling 4	P49798	seq.17855.28	RGS4	1.25124	1.10154	1.42129	0.000565967	0.0343778
UADT_SQ	146	Creatine kinase M-type:Creatine kinase B-type heterodimer	P12277|P06732	seq.3714.49	CKB|CKM	0.682291	0.548988	0.847962	0.000566854	0.0344202
HCC and IH	50	Gamma-enolase	P09104	seq.10339.48	ENO2	0.422321	0.258686	0.689468	0.000567104	0.0344226
BLOOD_CL	79	Amyloid beta A4 precursor protein-binding family B member 3:Phosphotyrosine Interaction Domain 2, Isoform IV	O95704	seq.13589.10	APBB3	0.463551	0.299382	0.717743	0.000567272	0.0344226
BREAST POST	739	Proteasome subunit alpha type-1	P25786	seq.3859.50	PSMA1	1.16169	1.06678	1.26504	0.00056764	0.0344335
UADT_SQ	146	Protein FAM3D	Q96BQ1	seq.7919.278	FAM3D	1.1934	1.07923	1.31964	0.000568351	0.0344651
BLADDER	258	Aggrecan core protein	P16112	seq.3280.49	ACAN	0.715482	0.591426	0.865561	0.000568793	0.0344804
BLADDER	258	Vitamin D-binding protein	P02774	seq.15589.1	GC	0.830332	0.746996	0.922964	0.000569844	0.0345327
HCC and IH	50	Carbohydrate sulfotransferase 12	Q9NRB3	seq.6626.81	CHST12	1.51676	1.19662	1.92254	0.000573033	0.0347144
BLOOD_CL	79	Armadillo repeat-containing protein 5:Armadillo Repeat Domain 2	Q96C12	seq.9945.8	ARMC5	1.27809	1.11152	1.46964	0.000573383	0.0347241
LUNG	545	Neural cell adhesion molecule L1-like protein	O00533	seq.8958.51	CHL1	0.831543	0.748657	0.923606	0.000574455	0.0347774
BLOOD_NH	268	Limbic system-associated membrane protein	Q13449	seq.2999.6	LSAMP	1.33409	1.13221	1.57198	0.000574778	0.0347854
BLADDER	258	Intercellular adhesion molecule 5	Q9UMF0	seq.8245.27	ICAM5	1.29381	1.11735	1.49815	0.000575156	0.0347968
BLOOD_MM	116	Segment polarity protein dishevelled homolog DVL-2	O14641	seq.13575.40	DVL2	0.807082	0.714375	0.911821	0.000575676	0.0348057
UADT_OT	22	T-complex protein 10A homolog 2	B9ZVM9	seq.23386.38	B9ZVM9	0.494047	0.330697	0.738085	0.000575686	0.0348057
BLOOD_CL	79	ALK and LTK ligand 2	Q6UX46	seq.6284.7	ALKAL2	1.54897	1.20739	1.98718	0.000575993	0.0348127
BLOOD_CL	79	Transcription elongation factor A protein-like 5	Q5H9L2	seq.24637.3	TCEAL5	1.38448	1.15039	1.6662	0.000576296	0.0348195
HCC and IH	50	Complement C1q tumor necrosis factor-related protein 1	Q9BXJ1	seq.6304.8	C1QTNF1	1.70623	1.25866	2.31294	0.0005773	0.0348686
OVARY	204	Adenylate kinase 4, mitochondrial	P27144	seq.17432.25	AK4	1.20537	1.08374	1.34064	0.000577789	0.0348865
BLOOD_NH	268	Nicotinate-nucleotide pyrophosphorylase [carboxylating]	Q15274	seq.17789.1	QPRT	1.177	1.07268	1.29147	0.00057839	0.0349113
OVARY	204	E3 ubiquitin-protein ligase DTX1	Q86Y01	seq.11430.49	DTX1	1.27653	1.1108	1.46697	0.000579304	0.0349433
UADT_SQ	146	Alcohol dehydrogenase 4	P08319	seq.8325.37	ADH4	1.38435	1.15026	1.66607	0.000579241	0.0349433
BREAST PRE	231	Protein DGCR14	Q96DF8	seq.11356.19	ESS2	1.21365	1.08691	1.35517	0.00057973	0.0349574
UADT_OT	22	BRCA1-associated RING domain protein 1	Q99728	seq.13977.28	BARD1	1.45316	1.17448	1.79796	0.000580598	0.0349982
BREAST POST	739	Leukocyte cell-derived chemotaxin-2	O14960	seq.5970.61	LECT2	1.17247	1.07086	1.28373	0.000581545	0.0350436
STOMACH	223	Lysozyme C	P61626	seq.4920.10	LYZ	1.15974	1.06583	1.26192	0.000581849	0.0350504
HCC and IH	50	Tenascin	P24821	seq.6260.14	TNC	1.80961	1.29067	2.5372	0.000582062	0.0350517
THYROID	114	Contactin-5	O94779	seq.3299.29	CNTN5	1.23921	1.09665	1.40031	0.000582696	0.0350782
KIDNEY	182	Calcium-binding protein 39-like	Q9H9S4	seq.21154.8	CAB39L	0.697594	0.568167	0.856504	0.000583094	0.0350906
BLOOD_NH	268	Intercellular adhesion molecule 2	P13598	seq.5486.73	ICAM2	1.18982	1.07761	1.3137	0.000583756	0.0351189
BLADDER	258	Myotubularin-related protein 6	Q9Y217	seq.12536.46	MTMR6	1.21363	1.08683	1.35523	0.000584033	0.0351216
BLOOD_CL	79	Lymphotoxin alpha1:beta2	P01374|Q06643	seq.3505.6	LTA|LTB	1.71914	1.26239	2.34115	0.000584187	0.0351216
ESOP_SQ	36	C1q-related factor	O75973	seq.6404.20	C1QL1	1.97975	1.34134	2.92201	0.000584845	0.0351495
KIDNEY	182	Coagulation factor IX	P00740	seq.4876.32	F9	1.38341	1.14975	1.66455	0.000585365	0.0351692
OVERALL	6073	Retinal dehydrogenase 2	O94788	seq.20055.40	ALDH1A2	0.919452	0.876471	0.964541	0.000585877	0.0351883
UADT_SQ	146	WAP, Kazal, immunoglobulin, Kunitz and NTR domain-containing protein 2	Q8TEU8	seq.13408.23	WFIKKN2	0.708961	0.582714	0.862559	0.000586596	0.0352083
BLADDER	258	Platelet endothelial aggregation receptor 1:Extracellular domain	Q5VY43	seq.8275.31	PEAR1	0.839169	0.759335	0.927397	0.000586533	0.0352083
COLON	658	Pterin-4-alpha-carbinolamine dehydratase	P61457	seq.11313.100	PCBD1	1.17149	1.07037	1.28216	0.000589513	0.0353368
BLADDER	258	Cerebral dopamine neurotrophic factor	Q49AH0	seq.4962.52	CDNF	0.740951	0.624488	0.879134	0.000589327	0.0353368
UADT_SQ	146	Amyloid-like protein 1	P51693	seq.7210.25	APLP1	0.705959	0.578801	0.861052	0.00058942	0.0353368
ESOP_SQ	36	Lysosomal alpha-glucosidase	P10253	seq.9385.4	GAA	1.99047	1.34416	2.94755	0.000589125	0.0353368
THYROID	114	Glia-derived nexin	P07093	seq.3217.74	SERPINE2	1.21994	1.08916	1.36642	0.00059004	0.0353568
UADT_SQ	146	Latent-transforming growth factor beta-binding protein 4	Q8N2S1	seq.13133.73	LTBP4	0.695491	0.565366	0.855564	0.000590328	0.0353624
LUNG	545	Beta-1,4-galactosyltransferase 5	O43286	seq.10425.3	B4GALT5	1.14642	1.06045	1.23936	0.000590675	0.0353716
KIDNEY	182	Malignant T-cell-amplified sequence 1	Q9ULC4	seq.12488.9	MCTS1	1.37023	1.14483	1.64001	0.000592411	0.0354406
ESOP_OT	42	Spindlin-1	Q9Y657	seq.18210.12	SPIN1	1.69687	1.25492	2.29447	0.000592356	0.0354406
LUNG	545	Renin	P00797	seq.3396.54	REN	1.19397	1.0791	1.32106	0.000592364	0.0354406
COLON	658	Complement C3b	P01024	seq.4480.59	C3	1.23281	1.09403	1.38921	0.000593181	0.035475
LUNG	545	Creatine kinase M-type:Creatine kinase B-type heterodimer	P12277|P06732	seq.3714.49	CKB|CKM	0.835078	0.753457	0.925541	0.000593621	0.0354897
LUNG	545	Kunitz-type protease inhibitor 1	O43278	seq.2828.82	SPINT1	0.82984	0.746036	0.923057	0.000594622	0.0355379
LUNG	545	Integrin a11b1	Q9UKX5|P05556	seq.21698.11	ITGA11|ITGB1	0.811428	0.720185	0.914229	0.000595993	0.0355743
LUNG	545	Testis-expressed protein 30	Q5JUR7	seq.22802.13	TEX30	1.14086	1.05818	1.22999	0.000595979	0.0355743
UADT_OT	22	Sterile alpha motif domain-containing protein 4B	Q5PRF9	seq.23606.18	SAMD4B	1.46383	1.17766	1.81955	0.000596012	0.0355743
HCC and IH	50	Estrogen sulfotransferase	P49888	seq.9878.3	SULT1E1	1.18201	1.0744	1.3004	0.000595633	0.0355743
THYROID	114	PDZ and LIM domain protein 3	Q53GG5	seq.22527.4	PDLIM3	1.29394	1.11691	1.49902	0.000596828	0.0355997
UADT_SQ	146	Vitrin	Q6UXI7	seq.6234.74	VIT	0.705288	0.577827	0.860866	0.00059666	0.0355997
OVARY	204	Leukocyte immunoglobulin-like receptor subfamily B member 3	O75022	seq.11334.7	LILRB3	0.687969	0.555662	0.851778	0.000598652	0.0356735
HCC and IH	50	Zinc finger protein 75D	P51815	seq.11596.47	ZNF75D	1.183	1.07475	1.30215	0.000598495	0.0356735
OVERALL	6073	Nucleoside diphosphate kinase, mitochondrial	O00746	seq.16809.1	NME4	0.890187	0.832976	0.951327	0.000598545	0.0356735
KIDNEY	182	Kallikrein-7	P49862	seq.3378.49	KLK7	0.759463	0.649033	0.888683	0.00059892	0.0356777
COLON	658	Neural cell adhesion molecule L1-like protein	O00533	seq.3601.54	CHL1	0.836612	0.755573	0.926343	0.000599411	0.0356953
UADT_OT	22	Desmocollin-2	Q02487	seq.13126.52	DSC2	1.38823	1.15102	1.67433	0.000600867	0.0357703
UADT_SQ	146	Signal peptide, CUB and EGF-like domain-containing protein 1	Q8IWY4	seq.8989.40	SCUBE1	1.42203	1.16295	1.73882	0.000601133	0.0357745
LUNG	545	Sorting nexin-3	O60493	seq.19503.2	SNX3	1.21573	1.08733	1.35929	0.000603064	0.0358671
UADT_OT	22	SH2 domain-containing protein 1A	O60880	seq.4567.82	SH2D1A	0.408873	0.245275	0.68159	0.000603082	0.0358671
LUNG	545	Serine/arginine-rich splicing factor 7	Q16629	seq.12987.12	SRSF7	1.17683	1.07227	1.29158	0.000603815	0.0358989
COLON	658	Regenerating islet-derived protein 3-alpha	Q06141	seq.9277.16	REG3A	0.820465	0.732731	0.918704	0.000604689	0.0359391
STOMACH	223	RNA-binding protein EWS	Q01844	seq.12988.49	EWSR1	1.23734	1.09553	1.39751	0.000605414	0.0359705
HCC and IH	50	Retinoid-inducible serine carboxypeptidase	Q9HB40	seq.23203.3	SCPEP1	1.68068	1.2491	2.26137	0.000605926	0.0359775
UADT_SQ	146	Inositol 1,4,5-trisphosphate receptor-interacting protein-like 1	Q6GPH6	seq.9221.6	ITPRIPL1	1.27613	1.11011	1.46698	0.00060579	0.0359775
UADT_SQ	146	Ribonuclease K6	Q93091	seq.5646.20	RNASE6	1.34232	1.13441	1.58834	0.00060623	0.0359838
OVARY	204	Secreted frizzled-related protein 2	Q96HF1	seq.7751.121	SFRP2	1.29951	1.11873	1.5095	0.000608141	0.0360855
COLON	658	Uncharacterized protein C14orf93	Q9H972	seq.6439.59	C14orf93	1.17586	1.07183	1.28999	0.000608578	0.0360997
LUNG	545	Ribonuclease K6	Q93091	seq.5646.20	RNASE6	1.17447	1.07125	1.28763	0.000611375	0.0362538
ESOP_SQ	36	Leucine-rich repeat-containing G-protein coupled receptor 4	Q9BXB1	seq.16304.6	LGR4	1.38114	1.14817	1.66137	0.000612768	0.0363043
BLOOD_CL	79	FK506 binding protein 1A	P62942	seq.25912.131	FKBP1A	0.551168	0.391983	0.774996	0.000612826	0.0363043
STOMACH	223	Tyrosine-protein phosphatase non-receptor type 2	P17706	seq.3401.8	PTPN2	1.17596	1.07182	1.29022	0.000612753	0.0363043
HCC and IH	50	E3 ubiquitin-protein ligase CHIP	Q9UNE7	seq.11350.30	STUB1	0.302128	0.152329	0.599238	0.000613271	0.0363189
BLOOD_MM	116	Izumo sperm-egg fusion protein 4	Q1ZYL8	seq.20549.1	IZUMO4	1.56095	1.20979	2.01403	0.000615368	0.0364194
ENDOMETRIUM	276	Lipopolysaccharide-binding protein	P18428	seq.3074.6	LBP	1.28386	1.11279	1.48122	0.000615193	0.0364194
THYROID	114	Serine protease 27	Q9BQR3	seq.3624.3	PRSS27	1.25912	1.10352	1.43665	0.000617799	0.0365514
HCC and IH	50	Chondroadherin	O15335	seq.13460.4	CHAD	0.566497	0.409166	0.784324	0.000618225	0.0365647
BLOOD_CL	79	Rho GTPase-activating protein 24	Q8N264	seq.25263.4	ARHGAP24	1.17859	1.07275	1.29486	0.000619328	0.0366181
BLOOD_CL	79	Casein kinase II subunit alpha'	P19784	seq.13681.173	CSNK2A2	1.3255	1.12794	1.55765	0.00062142	0.0367061
MELANOMA	288	Inositol monophosphatase 1	P29218	seq.17796.15	IMPA1	1.17795	1.07248	1.2938	0.000621269	0.0367061
UADT_SQ	146	Plasma kallikrein	P03952	seq.4152.58	KLKB1	0.729174	0.608513	0.873761	0.000621207	0.0367061
HCC and IH	50	Prefoldin subunit 3	P61758	seq.19193.18	VBP1	0.521266	0.358923	0.757038	0.000621623	0.0367062
GLIOMA	104	Arrestin domain-containing protein 3	Q96B67	seq.12352.70	ARRDC3	1.24795	1.09925	1.41677	0.000621996	0.0367163
PROSTATE	982	Bone morphogenetic protein receptor type-1A	P36894	seq.4859.6	BMPR1A	1.14146	1.05813	1.23135	0.000623869	0.0368149
BLADDER	258	Protein delta homolog 2	Q6UY11	seq.9359.9	DLK2	0.757772	0.64642	0.888307	0.000624833	0.0368599
BLOOD_CL	79	Rho GDP-dissociation inhibitor 1	P52565	seq.6454.38	ARHGDIA	1.39069	1.1512	1.68	0.00062568	0.0368979
BLOOD_CL	79	Serine/threonine-protein phosphatase 4 regulatory subunit 3A	Q6IN85	seq.10866.60	PPP4R3A	1.43445	1.16651	1.76393	0.000626384	0.0369036
HCC and IH	50	L-Selectin	P14151	seq.4831.4	SELL	1.86749	1.30557	2.67126	0.000626241	0.0369036
OVERALL	6073	Cysteine and glycine-rich protein 3	P50461	seq.9171.11	CSRP3	0.906343	0.856677	0.958889	0.000626212	0.0369036
LUNG	545	EKC/KEOPS complex subunit TPRKB	Q9Y3C4	seq.12417.46	TPRKB	1.17222	1.07018	1.28399	0.000626627	0.036906
OVERALL	6073	Alpha-aminoadipic semialdehyde dehydrogenase	P49419	seq.21498.3	ALDH7A1	1.06943	1.02907	1.11138	0.000626843	0.0369068
HCC and IH	50	Nidogen-1	P14543	seq.3213.65	NID1	1.82484	1.29269	2.57607	0.000627488	0.0369328
BLADDER	258	Protein Hikeshi	Q53FT3	seq.8686.342	HIKESHI	1.13927	1.0572	1.22771	0.000630059	0.0370722
COLON	658	Interleukin-21 receptor	Q9HBE5	seq.9366.54	IL21R	1.16213	1.06619	1.26671	0.000631281	0.0371321
BREAST PRE	231	Sulfotransferase 1C2	O00338	seq.17811.78	SULT1C2	0.719065	0.595147	0.868785	0.000631797	0.0371504
BLOOD_NH	268	Immunoglobulin A	P01876|P01877	seq.11089.7	IGHA1|IGHA2	0.794625	0.696453	0.906635	0.000633602	0.0372326
KIDNEY	182	Tenascin-X	P22105	seq.5698.60	TNXB	0.764006	0.654692	0.891572	0.000633571	0.0372326
STOMACH	223	Protein S100-A9	P06702	seq.5339.49	S100A9	1.21426	1.08628	1.35731	0.000634205	0.037256
ENDOMETRIUM	276	Myeloperoxidase	P05164	seq.2580.83	MPO	1.26743	1.10631	1.45203	0.000634554	0.0372644
KIDNEY	182	Apolipoprotein M	O95445	seq.14125.5	APOM	0.727153	0.605667	0.873006	0.000635135	0.0372866
LUNG	545	Lysosomal Pro-X carboxypeptidase	P42785	seq.5722.78	PRCP	1.19648	1.07945	1.3262	0.00063623	0.0373388
UADT_OT	22	CD6	P30203	seq.20519.7	CD6	1.63565	1.23327	2.16932	0.000637075	0.0373523
THYROID	114	Gametocyte-specific factor 1	Q8WW33	seq.20946.41	GTSF1	1.18769	1.07605	1.31091	0.000636761	0.0373523
BLOOD_CL	79	Probable aminopeptidase NPEPL1	Q8NDH3	seq.23639.93	NPEPL1	1.21698	1.08728	1.36215	0.000637068	0.0373523
THYROID	114	Apolipoprotein E (isoform E4)	P02649	seq.2938.55	APOE	1.35691	1.13887	1.61669	0.000637969	0.0373927
LUNG	545	Nuclear receptor-interacting protein 3	Q9NQ35	seq.18237.29	NRIP3	1.14003	1.0574	1.22911	0.000639871	0.0374921
ENDOMETRIUM	276	UMP-CMP kinase	P30085	seq.8312.139	CMPK1	1.15611	1.06373	1.25652	0.000640086	0.0374927
KIDNEY	182	Carbonic anhydrase 6	P23280	seq.3352.80	CA6	0.750693	0.636721	0.885066	0.000641898	0.0375867
ENDOMETRIUM	276	Neural cell adhesion molecule 1	P13591	seq.20161.41	NCAM1	0.767777	0.659674	0.893595	0.000642406	0.0376044
UADT_OT	22	Resistin	Q9HD89	seq.3046.31	RETN	2.27422	1.41874	3.64555	0.000642943	0.0376237
BLADDER	258	Interleukin-2 receptor subunit beta	P14784	seq.9343.16	IL2RB	0.747998	0.633093	0.883757	0.000644389	0.0376963
BLADDER	258	Lysosomal protective protein	P10619	seq.3179.51	CTSA	1.27033	1.1072	1.4575	0.000644603	0.0376966
ENDOMETRIUM	276	Insulin-like growth factor-binding protein 1	P08833	seq.13741.36	IGFBP1	0.764796	0.655612	0.892162	0.000645108	0.037702
UADT_SQ	146	Glypican-3	P51654	seq.4842.62	GPC3	0.686588	0.553206	0.85213	0.000644966	0.037702
UADT_SQ	146	Alpha-1-microglobulin	P02760	seq.15453.3	AMBP	0.707815	0.580352	0.863272	0.00064632	0.0377607
OVERALL	6073	Sulfatase-modifying factor 2	Q8NBJ7	seq.6069.71	SUMF2	1.08529	1.03542	1.13756	0.00064865	0.0378847
BLADDER	258	Antithrombin-III	P01008	seq.3344.60	SERPINC1	0.797034	0.699604	0.908032	0.000648932	0.037889
BLOOD_CL	79	MOB kinase activator 3B	Q86TA1	seq.21815.7	MOB3B	1.37164	1.14378	1.64488	0.000651056	0.0380009
HCC and IH	50	Hematopoietic SH2 domain-containing protein	Q96JZ2	seq.23531.79	HSH2D	1.23427	1.09359	1.39305	0.000651939	0.0380159
UADT_OT	22	Scavenger receptor class F member 2:Extracellular domain	Q96GP6	seq.8956.96	SCARF2	1.96837	1.33356	2.90535	0.000651859	0.0380159
BREAST PRE	231	Phosphoribosyl pyrophosphate synthase-associated protein 1	Q14558	seq.9478.69	PRPSAP1	1.15045	1.06138	1.24698	0.000651627	0.0380159
BLADDER	258	Slit homolog 2 protein	O94813	seq.18930.28	SLIT2	0.713465	0.587578	0.866325	0.000652466	0.0380344
BLOOD_CL	79	Regenerating islet-derived protein 4	Q9BYZ8	seq.11102.22	REG4	0.600711	0.448122	0.805257	0.000652845	0.0380444
UADT_SQ	146	Cadherin-13	P55290	seq.21693.14	CDH13	0.780091	0.676276	0.899843	0.000653407	0.0380649
BLOOD_CL	79	Inactive ribonuclease-like protein 10	Q5GAN6	seq.5602.62	RNASE10	1.22836	1.09133	1.38261	0.000654116	0.0380921
UADT_SQ	146	CUB domain-containing protein 1	Q9H5V8	seq.8589.13	CDCP1	1.19055	1.07692	1.31617	0.000654292	0.0380921
UADT_SQ	146	Tetranectin	P05452	seq.5701.81	CLEC3B	0.756458	0.644269	0.888184	0.000654992	0.0381207
BLOOD_CL	79	Protein kinase C zeta type	Q05513	seq.2645.54	PRKCZ	1.45659	1.17323	1.80839	0.000655794	0.0381552
LUNG	545	Haptoglobin	P00738	seq.3054.3	HP	1.3089	1.12113	1.52811	0.00065613	0.0381625
ESOP_OT	42	Fatty acid-binding protein, adipocyte	P15090	seq.9851.9	FABP4	1.80997	1.28657	2.54629	0.000656971	0.0381993
OVERALL	6073	T-cell surface glycoprotein CD3 zeta chain	P20963	seq.15567.2	CD247	1.07534	1.03133	1.12124	0.000657272	0.0382046
BLADDER	258	Ubiquitin thioesterase ZRANB1	Q9UGI0	seq.21754.5	ZRANB1	1.21129	1.0848	1.35253	0.000657802	0.0382232
HCC and IH	50	Glycine cleavage system H protein, mitochondrial	P23434	seq.10956.82	GCSH	1.39197	1.15073	1.68378	0.000659473	0.0383081
HCC and IH	50	Heparin cofactor 2	P05546	seq.3316.58	SERPIND1	0.646646	0.503153	0.831061	0.000660254	0.0383181
LUNG	545	Insulin	P01308	seq.4883.56	INS	0.81455	0.72385	0.916615	0.000660277	0.0383181
ENDOMETRIUM	276	Insulin-like growth factor-binding protein 2	P18065	seq.8469.41	IGFBP2	0.794825	0.696426	0.907127	0.00066027	0.0383181
LUNG	545	Bifunctional arginine demethylase and lysyl-hydroxylase JMJD6	Q6NYC1	seq.18322.15	JMJD6	1.22378	1.0895	1.37461	0.000660543	0.0383214
MELANOMA	288	Hyaluronan and proteoglycan link protein 4	Q86UW8	seq.6455.52	HAPLN4	1.15592	1.06342	1.25645	0.000661158	0.0383449
BLOOD_CL	79	Chondroadherin	O15335	seq.13460.4	CHAD	0.640493	0.495593	0.827757	0.000662654	0.0384194
BLADDER	258	Uroporphyrinogen-III synthase	P10746	seq.11248.43	UROS	1.23959	1.0954	1.40277	0.000663566	0.03846
THYROID	114	Mitotic spindle assembly checkpoint protein MAD1	Q9Y6D9	seq.13618.15	MAD1L1	1.24937	1.09905	1.42026	0.000664006	0.0384733
HCC and IH	50	Interleukin enhancer-binding factor 3	Q12906	seq.12759.47	ILF3	1.25033	1.09937	1.42201	0.000666105	0.0384848
UADT_SQ	146	Regulator of G-protein signaling 1	Q08116	seq.18945.11	RGS1	1.3067	1.12014	1.52432	0.000665132	0.0384848
OVARY	204	Ankyrin repeat and SOCS box protein 9	Q96DX5	seq.19601.15	ASB9	1.2312	1.09223	1.38785	0.000664546	0.0384848
UADT_SQ	146	Aspartoacylase-2	Q96HD9	seq.21781.9	ACY3	1.20828	1.08355	1.34737	0.000665379	0.0384848
OVERALL	6073	Heat shock 70 kDa protein 1A	P0DMV8	seq.4124.24	HSPA1A	1.0862	1.03569	1.13918	0.000665617	0.0384848
HCC and IH	50	Clusterin	P10909	seq.4542.24	CLU	0.624274	0.475929	0.818859	0.000664926	0.0384848
UADT_SQ	146	BDNF/NT-3 growth factors receptor	Q16620	seq.4866.59	NTRK2	0.726677	0.604621	0.873373	0.000666097	0.0384848
BLADDER	258	Protein jagged-1:Extracellular domain	P78504	seq.5092.51	JAG1	0.78106	0.677454	0.90051	0.000665782	0.0384848
KIDNEY	182	Triggering receptor expressed on myeloid cells 1	Q9NP99	seq.9266.1	TREM1	1.28722	1.11301	1.48869	0.000666084	0.0384848
UADT_OT	22	39S ribosomal protein L10, mitochondrial	Q7Z7H8	seq.22554.101	MRPL10	2.83436	1.55548	5.16473	0.00066634	0.0384862
COLON	658	15 kDa selenoprotein	O60613	seq.20087.3	SELENOF	0.855806	0.782391	0.93611	0.00066698	0.0385109
UADT_SQ	146	72 kDa type IV collagenase	P08253	seq.4160.49	MMP2	0.715739	0.590304	0.867829	0.000668838	0.038606
OVERALL	6073	Neural proliferation differentiation and control protein 1	Q9NQX5	seq.10424.31	NPDC1	1.08362	1.03462	1.13495	0.00067047	0.0386879
BLOOD_NH	268	SLAM family member 6	Q96DU3	seq.5128.53	SLAMF6	1.16332	1.0662	1.26928	0.000670758	0.0386922
UADT_OT	22	Growth/differentiation factor 9	O60383	seq.3067.67	GDF9	1.3459	1.13413	1.59721	0.000671356	0.0387145
LUNG	545	Tumor necrosis factor receptor superfamily member 1B	P20333	seq.3152.57	TNFRSF1B	1.1749	1.07068	1.28927	0.000671596	0.0387161
COLON	658	Serine protease 27	Q9BQR3	seq.3624.3	PRSS27	1.16382	1.06638	1.27016	0.000671963	0.038725
LUNG	545	Cadherin-5	P33151	seq.2819.23	CDH5	0.824407	0.737578	0.921456	0.000672355	0.0387301
LUNG	545	Armadillo repeat-containing protein 5:Armadillo Repeat Domain 5	Q96C12	seq.8785.1	ARMC5	1.10123	1.0417	1.16417	0.000672476	0.0387301
RECTUM	319	Heparan sulfate glucosamine 3-O-sulfotransferase 5	Q8IZT8	seq.10731.10	HS3ST5	1.13988	1.05702	1.22922	0.000672875	0.0387408
ESOP_OT	42	Beta-1,3-galactosyl-O-glycosyl-glycoprotein beta-1,6-N-acetylglucosaminyltransferase 4	Q9P109	seq.10842.7	GCNT4	1.20936	1.08384	1.34941	0.000673915	0.0387884
HCC and IH	50	Ras-related protein Rab-3D	O95716	seq.19808.26	RAB3D	0.440355	0.27444	0.706574	0.000674567	0.0388048
RECTUM	319	Persulfide dioxygenase ETHE1, mitochondrial	O95571	seq.3847.56	ETHE1	1.13458	1.05492	1.22025	0.00067482	0.0388048
COLON	658	Complement factor H-related protein 1	Q03591	seq.5982.50	CFHR1	1.163	1.06603	1.26879	0.000674838	0.0388048
HCC and IH	50	Leucine-rich repeat-containing protein 32	Q14392	seq.7551.33	LRRC32	2.02083	1.34702	3.03171	0.000675181	0.0388123
RECTUM	319	Protein FAM118A	Q9NWS6	seq.23358.42	FAM118A	1.1719	1.06947	1.28414	0.000675764	0.0388335
BLADDER	258	Ephrin type-A receptor 6	Q9UF33	seq.22587.37	EPHA6	0.7488	0.633747	0.88474	0.000676787	0.0388605
BLOOD_CL	79	SOX-9	P48436	seq.25468.5	SOX9	1.22923	1.0913	1.38459	0.000676873	0.0388605
BLOOD_NH	268	Alpha-1,6-mannosyl-glycoprotein 2-beta-N-acetylglucosaminyltransferase	Q10469	seq.6909.40	MGAT2	1.19757	1.07932	1.32879	0.000676654	0.0388605
LUNG	545	Spondin-1	Q9HCB6	seq.4297.62	SPON1	1.19475	1.07823	1.32386	0.000677302	0.0388728
BLOOD_CL	79	Basigin	P35613	seq.3585.54	BSG	1.33119	1.12872	1.56998	0.000677843	0.0388917
ESOP_SQ	36	Amphoterin-induced protein 2	Q86SJ2	seq.14134.49	AMIGO2	1.49185	1.18447	1.879	0.000678359	0.038909
OVERALL	6073	N-acetylmuramoyl-L-alanine amidase	Q96PD5	seq.5601.2	PGLYRP2	0.925522	0.885102	0.967788	0.00068095	0.0390454
BLOOD_NH	268	Ganglioside GM2 activator	P17900	seq.15441.6	GM2A	1.21848	1.08717	1.36565	0.000682426	0.0391054
BLOOD_CL	79	Kynureninase	Q16719	seq.4559.64	KYNU	1.42749	1.16246	1.75296	0.000682393	0.0391054
ESOP_SQ	36	Angiopoietin-2	O15123	seq.2602.2	ANGPT2	1.88087	1.30627	2.70822	0.000682698	0.0391087
COLON	658	DnaJ homolog subfamily B member 9	Q9UBS3	seq.11214.40	DNAJB9	1.16887	1.06821	1.27901	0.000683222	0.0391141
BLOOD_MM	116	Beta-2-microglobulin	P61769	seq.3485.28	B2M	1.25665	1.10143	1.43374	0.000683214	0.0391141
COLON	658	Neurocan core protein	O14594	seq.15573.110	NCAN	0.83628	0.754284	0.92719	0.000684212	0.0391584
HCC and IH	50	Galactosylgalactosylxylosylprotein 3-beta-glucuronosyltransferase 3	O94766	seq.6897.38	B3GAT3	1.40648	1.15507	1.71262	0.00068685	0.0392971
UADT_SQ	146	Cholinesterase	P06276	seq.8239.223	BCHE	0.740978	0.6232	0.881014	0.000687818	0.0393401
PANCREAS	162	Retinol-binding protein 1	P09455	seq.19279.42	RBP1	1.17586	1.07085	1.29118	0.000688484	0.0393659
OVERALL	6073	Annexin A5	P08758	seq.14158.17	ANXA5	0.91767	0.873248	0.964351	0.000689034	0.0393708
COLON	658	SAM domain-containing protein SAMSN-1	Q9NSI8	seq.21196.29	SAMSN1	1.17033	1.06871	1.28162	0.000689219	0.0393708
PROSTATE	982	Tyrosine aminotransferase	P17735	seq.22078.4	TAT	1.15765	1.0638	1.25978	0.000689053	0.0393708
BLADDER	258	T-cell surface glycoprotein CD3 zeta chain	P20963	seq.7241.12	CD247	0.82151	0.733316	0.920311	0.000690793	0.0394484
COLON	658	Glucokinase	P35557	seq.12960.9	GCK	1.17455	1.07031	1.28895	0.000691191	0.0394553
ESOP_OT	42	Immunoglobulin M	P01871	seq.3069.52	IGHM	0.628194	0.480242	0.821726	0.000691348	0.0394553
PROSTATE	982	2,4-dienoyl-CoA reductase, mitochondrial	Q16698	seq.12687.2	DECR1	0.794171	0.695159	0.907285	0.000693401	0.0395601
STOMACH	223	Myeloblastin	P24158	seq.3514.49	PRTN3	1.27105	1.10653	1.46002	0.000695081	0.0396435
LUNG	545	Prolyl endopeptidase	P48147	seq.14273.19	PREP	1.22314	1.08872	1.37417	0.000696479	0.039701
BREAST PRE	231	Phytanoyl-CoA hydroxylase-interacting protein	Q92561	seq.24434.16	PHYHIP	1.18511	1.0743	1.30734	0.000696523	0.039701
ENDOMETRIUM	276	Amyloid-like protein 1	P51693	seq.7210.25	APLP1	0.75291	0.638981	0.887152	0.000697894	0.0397542
ESOP_OT	42	Sodium channel subunit beta-4	Q8IWT1	seq.7911.29	SCN4B	1.67723	1.24382	2.26167	0.000697694	0.0397542
HCC and IH	50	Variable charge X-linked protein 1	Q9H320	seq.23426.1	VCX	0.594861	0.440549	0.803224	0.000698591	0.0397815
KIDNEY	182	Laminin-2	P24043|P07942|P11047	seq.18347.15	LAMA2|LAMB1|LAMC1	0.730525	0.609195	0.876018	0.000702858	0.0400119
LUNG	545	Nischarin	Q9Y2I1	seq.12738.43	NISCH	1.18157	1.07285	1.3013	0.000704154	0.0400733
BREAST PRE	231	Beta-endorphin	P01189	seq.2558.51	POMC	1.18878	1.0756	1.31388	0.000705169	0.0401184
KIDNEY	182	Neural cell adhesion molecule 1	P13591	seq.20161.41	NCAM1	0.740111	0.621825	0.880899	0.000705853	0.0401397
UADT_SQ	146	Fc receptor-like protein 4:Extracellular domain	Q96PJ5	seq.8973.23	FCRL4	0.736456	0.616982	0.879065	0.000705983	0.0401397
UADT_SQ	146	Protein FAM69C	Q0P6D2	seq.14341.8	DIPK1C	1.26027	1.10237	1.44078	0.000706304	0.0401454
BLOOD_CL	79	Growth/differentiation factor 10	P55107	seq.16749.79	GDF10	1.33939	1.13095	1.58626	0.000709707	0.0403263
ENDOMETRIUM	276	V-set and immunoglobulin domain-containing protein 4	Q9Y279	seq.17678.28	VSIG4	1.26239	1.10309	1.44471	0.000710457	0.0403563
ENDOMETRIUM	276	Glucosylceramidase	P04062	seq.18331.3	GBA	1.3271	1.1265	1.56342	0.000712847	0.0404417
COLON	658	Transcription factor ETV7	Q9Y603	seq.24679.35	ETV7	1.15306	1.06178	1.25218	0.000712349	0.0404417
UADT_SQ	146	Intercellular adhesion molecule 2	P13598	seq.5486.73	ICAM2	1.26001	1.10217	1.44045	0.000712743	0.0404417
MELANOMA	288	Protein delta homolog 1	P80370	seq.6373.54	DLK1	0.794957	0.696043	0.907929	0.000712457	0.0404417
KIDNEY	182	POU domain, class 2, transcription factor 1	P14859	seq.11715.1	POU2F1	1.17448	1.07002	1.28913	0.000713818	0.0404841
OVERALL	6073	Beta-hexosaminidase subunit beta	P07686	seq.6075.61	HEXB	0.924737	0.883758	0.967616	0.000715583	0.0405716
BREAST POST	739	Sarcolemmal membrane-associated protein	Q14BN4	seq.7191.32	SLMAP	0.81043	0.717519	0.915371	0.000716066	0.0405864
RECTUM	319	Toll-like receptor 1:Cytoplasmic domain	Q15399	seq.11149.3	TLR1	1.16023	1.06449	1.26457	0.000718739	0.0406874
OVARY	204	DNA-directed RNA polymerases I and III subunit RPAC1	O15160	seq.12939.1	POLR1C	1.29	1.11303	1.49509	0.000718162	0.0406874
BLOOD_CL	79	GTP-binding protein SAR1a	Q9NR31	seq.23024.25	SAR1A	0.370919	0.208778	0.658982	0.00071872	0.0406874
LUNG	545	Lymphotoxin alpha1:beta2	P01374|Q06643	seq.3505.6	LTA|LTB	0.798111	0.700343	0.909528	0.000718741	0.0406874
PANCREAS	162	Interleukin-17D	Q8TAD2	seq.4136.40	IL17D	1.15042	1.06068	1.24776	0.000720463	0.0407722
LUNG	545	Protein ABHD14B	Q96IU4	seq.19325.21	ABHD14B	0.754014	0.640175	0.888096	0.000721732	0.0408313
HCC and IH	50	Neurexin-1-beta	P58400	seq.22579.93	NRXN1	1.21709	1.08607	1.3639	0.00072233	0.0408524
UADT_SQ	146	Fibroblast growth factor receptor 1	P11362	seq.5532.53	FGFR1	0.69818	0.566899	0.859861	0.00072296	0.0408754
GB and EH	33	Ubiquinone biosynthesis monooxygenase COQ6, mitochondrial	Q9Y2Z9	seq.22113.2	COQ6	1.43359	1.16341	1.76651	0.000723434	0.0408895
BLOOD_CL	79	Biogenesis of lysosome-related organelles complex 1 subunit 3	Q6QNY0	seq.24487.95	BLOC1S3	1.20627	1.08198	1.34485	0.000724377	0.0409301
GB and EH	33	Complement C3b, inactivated	P01024	seq.2683.1	C3	0.569687	0.41108	0.789489	0.000725342	0.0409719
STOMACH	223	Carbonic anhydrase 6	P23280	seq.13747.9	CA6	0.778887	0.673791	0.900376	0.000727323	0.0410601
UADT_SQ	146	Afamin	P43652	seq.4763.31	AFM	1.333	1.1283	1.57484	0.000727353	0.0410601
HCC and IH	50	T-complex protein 10A homolog	Q12799	seq.23544.10	TCP10L3	1.27678	1.10805	1.47121	0.000728343	0.0411032
ENDOMETRIUM	276	Hydroxymethylglutaryl-CoA synthase, cytoplasmic	Q01581	seq.13496.19	HMGCS1	1.28389	1.11061	1.48421	0.000729531	0.0411292
UADT_OT	22	Rieske domain-containing protein	Q8TAC1	seq.13603.7	RFESD	0.280497	0.134157	0.586468	0.000729878	0.0411292
ENDOMETRIUM	276	Hepatocyte growth factor	P14210	seq.2681.23	HGF	1.14441	1.05827	1.23757	0.000729038	0.0411292
BLOOD_NH	268	L-Selectin	P14151	seq.4831.4	SELL	1.28169	1.1098	1.4802	0.000729931	0.0411292
OVARY	204	Prolyl 3-hydroxylase 1	Q32P28	seq.6273.58	P3H1	1.16358	1.06567	1.27049	0.000729583	0.0411292
LUNG	545	Beta-glucuronidase	P08236	seq.15562.24	GUSB	1.19176	1.07642	1.31947	0.000730411	0.0411435
HCC and IH	50	Very Late Antigen-4	P13612|P05556	seq.21688.50	ITGA4|ITGB1	1.68578	1.24508	2.28247	0.000730809	0.0411532
BLADDER	258	Kynurenine/alpha-aminoadipate aminotransferase, mitochondrial	Q8N5Z0	seq.22023.3	AADAT	1.24414	1.09599	1.4123	0.000732621	0.0412424
HCC and IH	50	Kelch repeat and BTB domain-containing protein 11	O94819	seq.25285.14	KBTBD11	1.33558	1.12907	1.57986	0.00073408	0.0412864
COLON	658	NT-3 growth factor receptor	Q16288	seq.2658.27	NTRK3	0.843898	0.764724	0.93127	0.000733746	0.0412864
LUNG	545	Scavenger receptor class F member 2:Extracellular domain	Q96GP6	seq.8956.96	SCARF2	0.798062	0.70012	0.909706	0.000733892	0.0412864
OVERALL	6073	Antizyme inhibitor 1	O14977	seq.25282.6	AZIN1	1.07128	1.0293	1.11498	0.000735453	0.0413508
COLON	658	Regulator of G-protein signaling 19	P49795	seq.12713.365	RGS19	1.131	1.05298	1.21481	0.000736673	0.0413957
UADT_SQ	146	Glucokinase	P35557	seq.12960.9	GCK	1.27786	1.10829	1.47338	0.000736965	0.0413957
GB and EH	33	Adhesion G protein-coupled receptor B2	O60241	seq.22588.35	ADGRB2	1.37325	1.14225	1.65097	0.000737388	0.0413957
UADT_SQ	146	CD5 antigen-like	O43866	seq.3293.2	CD5L	1.37298	1.14215	1.65045	0.000737221	0.0413957
ENDOMETRIUM	276	Glycosyltransferase 8 domain-containing protein 1	Q68CQ7	seq.8955.60	GLT8D1	1.18025	1.07196	1.29947	0.000737364	0.0413957
LUNG	545	Cathepsin D	P07339	seq.5508.62	CTSD	1.12281	1.04976	1.20094	0.000738902	0.0414424
OVERALL	6073	Leucine-rich repeat-containing G-protein coupled receptor 5	O75473	seq.7122.31	LGR5	0.914779	0.868658	0.963348	0.00073889	0.0414424
ESOP_SQ	36	Dermokine	Q6E0U4	seq.8535.102	DMKN	1.40502	1.15322	1.7118	0.000738744	0.0414424
ESOP_OT	42	Fatty acid-binding protein, heart	P05413	seq.5437.63	FABP3	1.98088	1.33169	2.94655	0.000741204	0.0415587
STOMACH	223	Chondroitin sulfate N-acetylgalactosaminyltransferase 2	Q8N6G5	seq.10772.21	CSGALNACT2	1.16625	1.06656	1.27525	0.000741942	0.0415745
ESOP_OT	42	Beta-endorphin	P01189	seq.2558.51	POMC	0.307535	0.155016	0.610116	0.00074174	0.0415745
ESOP_SQ	36	Growth/differentiation factor 15	Q99988	seq.4374.45	GDF15	1.98476	1.33271	2.95585	0.000742472	0.0415786
LUNG	545	Lymphocyte antigen 6 complex locus protein G6c	O95867	seq.6256.9	LY6G6C	1.2194	1.08666	1.36835	0.000742275	0.0415786
OVERALL	6073	PolyUbiquitin K63-linked	P0CG48	seq.6647.55	UBC	1.08275	1.03387	1.13394	0.000743205	0.0416069
UADT_SQ	146	Ubiquitin-conjugating enzyme E2 D3	P61077	seq.19280.29	UBE2D3	1.24248	1.09521	1.40956	0.000743793	0.041627
HCC and IH	50	Ubiquitin-conjugating enzyme E2 H	P62256	seq.21935.16	UBE2H	0.58653	0.430136	0.799788	0.00074634	0.0417521
ENDOMETRIUM	276	Apolipoprotein D	P05090	seq.8262.20	APOD	0.780192	0.675368	0.901284	0.000746485	0.0417521
KIDNEY	182	Keratin-associated protein 2-4	Q9BYR9	seq.14615.46	KRTAP2-4	1.21479	1.08486	1.36028	0.000748278	0.0418267
COLON	658	Cadherin-6	P55285	seq.16312.45	CDH6	1.15377	1.0617	1.25381	0.000748271	0.0418267
UADT_SQ	146	P-selectin glycoprotein ligand 1:Extracellular domain	Q14242	seq.11266.8	SELPLG	0.719264	0.593852	0.87116	0.000748977	0.0418529
OVERALL	6073	Tolloid-like protein 1	O43897	seq.6383.90	TLL1	1.0959	1.03907	1.15584	0.000749432	0.0418655
PANCREAS	162	Complement C1q-like protein 4	Q86Z23	seq.7132.55	C1QL4	1.17069	1.06818	1.28304	0.000750057	0.0418876
COLON	658	Mitogen-activated protein kinase kinase kinase 3	Q99759	seq.12990.39	MAP3K3	1.12285	1.04968	1.20112	0.000750579	0.0419039
BREAST POST	739	Glutaminyl-peptide cyclotransferase-like protein	Q9NXS2	seq.8866.53	QPCTL	0.842794	0.762991	0.930943	0.000751925	0.0419662
COLON	658	Myelin protein P0	P25189	seq.10615.18	MPZ	0.799298	0.701633	0.910559	0.000754029	0.0420707
BLOOD_CL	79	Urotensin-2B	Q765I0	seq.6290.3	UTS2B	1.24126	1.09459	1.40759	0.000755202	0.0421233
OVARY	204	Chromodomain Y-like protein 2	Q8N8U2	seq.10752.8	CDYL2	1.22524	1.08864	1.37898	0.000756631	0.0421596
UADT_OT	22	Glypican-4	O75487	seq.18892.48	GPC4	1.3576	1.13634	1.62193	0.000756624	0.0421596
HCC and IH	50	Stromal cell-derived factor 1	P48061	seq.2330.2	CXCL12	1.52606	1.19329	1.95163	0.000756967	0.0421596
THYROID	114	Apolipoprotein E	P02649	seq.2418.55	APOE	1.35579	1.1357	1.61854	0.000757156	0.0421596
BLOOD_CL	79	Interleukin-22 receptor subunit alpha-1	Q8N6P7	seq.3620.67	IL22RA1	1.34748	1.1328	1.60284	0.000756237	0.0421596
OVERALL	6073	Junctional adhesion molecule-like	Q86YT9	seq.8232.90	JAML	1.08385	1.03423	1.13585	0.000757242	0.0421596
ENDOMETRIUM	276	Receptor-type tyrosine-protein phosphatase delta	P23468	seq.9296.15	PTPRD	0.771405	0.663259	0.897184	0.000757636	0.0421687
OVARY	204	MICAL-like protein 1	Q8N3F8	seq.24973.11	MICALL1	1.2226	1.08764	1.3743	0.00075789	0.04217
ESOP_SQ	36	Angiopoietin-2	O15123	seq.13660.76	ANGPT2	1.89393	1.30596	2.74663	0.000758544	0.0421758
BLOOD_CL	79	Vacuolar protein sorting-associated protein 26B	Q4G0F5	seq.24724.4	VPS26B	1.17561	1.06996	1.2917	0.00075834	0.0421758
OVARY	204	Normal mucosa of esophagus-specific gene 1 protein	Q9C002	seq.6406.3	NMES1	0.699742	0.56844	0.861372	0.00075869	0.0421758
LUNG	545	Interstitial collagenase	P03956	seq.4924.32	MMP1	1.2101	1.08294	1.3522	0.000760715	0.0422755
STOMACH	223	Stromelysin-2	P09238	seq.10479.18	MMP10	1.26216	1.10215	1.44539	0.000761696	0.0423042
LUNG	545	tRNA (adenine(58)-N(1))-methyltransferase non-catalytic subunit TRM6	Q9UJA5	seq.23696.256	TRMT6	1.1786	1.07106	1.29693	0.000761615	0.0423042
BLOOD_CL	79	RNA-binding protein 4	Q9BWF3	seq.23361.20	RBM4	1.52289	1.19209	1.94548	0.000761965	0.0423063
BLADDER	258	Slit homolog 1 protein	O75093	seq.15634.139	SLIT1	1.16287	1.06506	1.26966	0.000762208	0.0423068
COLON	658	Thrombospondin-2	P35442	seq.3339.33	THBS2	1.1622	1.06479	1.26852	0.000763667	0.0423749
LUNG	545	NADP-dependent malic enzyme	P48163	seq.25060.18	ME1	0.81566	0.724373	0.918452	0.000766211	0.0425031
OVARY	204	Intelectin-1	Q8WWA0	seq.18830.1	ITLN1	1.28652	1.11089	1.4899	0.000767113	0.0425273
BLOOD_MM	116	Trefoil factor 3	Q07654	seq.4721.54	TFF3	1.3004	1.11588	1.51542	0.00076709	0.0425273
LUNG	545	MARCKS-related protein	P49006	seq.19175.18	MARCKSL1	1.14915	1.05974	1.24609	0.000767749	0.0425496
UADT_SQ	146	Collagen alpha-1(XV) chain	P39059	seq.8974.172	COL15A1	0.728106	0.605197	0.875977	0.000769034	0.0426078
ESOP_OT	42	C5a anaphylatoxin	P01031	seq.2851.63	C5	1.81996	1.28375	2.58014	0.000771884	0.0427528
HCC and IH	50	Bone morphogenetic protein 4	P12644	seq.15667.39	BMP4	1.69419	1.2459	2.30378	0.000773647	0.0428374
HCC and IH	50	Chymotrypsin-like elastase family member 1	Q9UNI1	seq.6107.3	CELA1	1.93918	1.31805	2.85301	0.000774221	0.0428561
RECTUM	319	60S ribosome subunit biogenesis protein NIP7 homolog	Q9Y221	seq.12564.9	NIP7	0.736501	0.616196	0.880295	0.000776085	0.0429343
HCC and IH	50	Lymphatic vessel endothelial hyaluronic acid receptor 1	Q9Y5Y7	seq.3206.4	LYVE1	1.70278	1.24843	2.3225	0.000776104	0.0429343
HCC and IH	50	Selenoprotein W	P63302	seq.18310.26	SELENOW	0.626526	0.476998	0.822928	0.000777064	0.0429483
UADT_SQ	146	ADP-ribosylation factor-like protein 6	Q9H0F7	seq.18415.16	ARL6	1.31365	1.12043	1.5402	0.000776904	0.0429483
KIDNEY	182	Protein amnionless	Q9BXJ7	seq.4322.28	AMN	1.20662	1.08144	1.34629	0.000776794	0.0429483
COLON	658	Adiponectin	Q15848	seq.3554.24	ADIPOQ	0.842058	0.761726	0.930862	0.000777807	0.0429763
OVERALL	6073	Interleukin-18-binding protein	O95998	seq.3073.51	IL18BP	1.09359	1.03798	1.15218	0.000779043	0.0429817
ESOP_OT	42	Legumain	Q99538	seq.3622.33	LGMN	1.42556	1.15923	1.75308	0.0007785	0.0429817
ENDOMETRIUM	276	Procollagen-lysine,2-oxoglutarate 5-dioxygenase 2	O00469	seq.6923.1	PLOD2	1.1962	1.0775	1.32797	0.000779265	0.0429817
GLIOMA	104	Pro-neuregulin-2, membrane-bound isoform	O14511	seq.8060.7	NRG2	1.27802	1.10763	1.47463	0.000779075	0.0429817
UADT_SQ	146	Interleukin-21 receptor	Q9HBE5	seq.9366.54	IL21R	1.23017	1.09015	1.38818	0.00077932	0.0429817
GB and EH	33	TBC1 domain family member 5	Q92609	seq.9960.2	TBC1D5	1.5546	1.20183	2.01091	0.000779203	0.0429817
LUNG	545	Cathepsin Z	Q9UBR2	seq.4971.1	CTSZ	1.19458	1.07689	1.32514	0.00078014	0.0430139
LUNG	545	Cyclin-dependent kinase-like 2	Q92772	seq.21786.25	CDKL2	1.20654	1.08136	1.34622	0.000780717	0.0430197
LUNG	545	Programmed cell death 1 ligand 2	Q9BQ51	seq.3004.67	PDCD1LG2	0.827858	0.741465	0.924316	0.00078055	0.0430197
OVARY	204	39S ribosomal protein L33, mitochondrial	O75394	seq.13453.2	MRPL33	1.27188	1.10536	1.46348	0.00078175	0.0430636
BLOOD_CL	79	Frataxin, mitochondrial	Q16595	seq.15389.1	FXN	1.27295	1.10573	1.46546	0.000782833	0.0431102
STOMACH	223	Carbonic anhydrase 6	P23280	seq.3352.80	CA6	0.784105	0.680335	0.903703	0.000785045	0.043219
BLOOD_CL	79	Thiosulfate sulfurtransferase/rhodanese-like domain-containing protein 1	Q8NFU3	seq.19277.4	TSTD1	1.60849	1.2188	2.12278	0.000785441	0.0432277
BLADDER	258	Brother of CDO	Q9BWV1	seq.4328.2	BOC	0.781438	0.676665	0.902433	0.000785894	0.0432396
UADT_OT	22	Zinc finger protein 69	Q9UC07	seq.22842.85	ZNF69	1.27913	1.10789	1.47684	0.000787099	0.0432928
MELANOMA	288	MAP6 domain-containing protein 1	Q9H9H5	seq.24661.4	MAP6D1	1.17541	1.06957	1.29172	0.000787494	0.0433015
COLON	658	Protein MAK16 homolog	Q9BXY0	seq.21864.20	MAK16	1.17336	1.06877	1.28819	0.000789781	0.043401
UADT_SQ	146	C-C motif chemokine 17	Q92583	seq.3519.3	CCL17	1.2955	1.11373	1.50694	0.000789595	0.043401
BLOOD_CL	79	Thyroid peroxidase	P07202	seq.3873.51	TPO	1.34811	1.1323	1.60505	0.000790816	0.0434222
OVERALL	6073	Receptor-type tyrosine-protein phosphatase U	Q92729	seq.8337.65	PTPRU	1.08981	1.03642	1.14594	0.000790654	0.0434222
HCC and IH	50	MHC class I polypeptide-related sequence B	Q29980	seq.9328.55	MICB	1.4731	1.17484	1.84709	0.000790882	0.0434222
OVERALL	6073	L-xylulose reductase	Q7Z4W1	seq.17758.79	DCXR	1.08637	1.03505	1.14023	0.000791837	0.0434355
BREAST POST	739	Protein phosphatase 1 regulatory subunit 27	Q86WC6	seq.23589.21	PPP1R27	1.13923	1.05572	1.22936	0.00079138	0.0434355
BLADDER	258	OCIA domain-containing protein 1	Q9NX40	seq.3635.76	OCIAD1	1.1243	1.04994	1.20393	0.000791639	0.0434355
HCC and IH	50	F-box only protein 48	Q5FWF7	seq.22144.65	FBXO48	0.39369	0.22839	0.678628	0.000792238	0.0434443
BLADDER	258	Mitogen-activated protein kinase kinase kinase 3	Q99759	seq.12990.39	MAP3K3	1.16121	1.06411	1.26717	0.000794321	0.0435324
BLOOD_NH	268	C1GALT1-specific chaperone 1	Q96EU7	seq.5735.54	C1GALT1C1	1.25862	1.10036	1.43966	0.000794227	0.0435324
ESOP_SQ	36	Reticulocalbin-3	Q96D15	seq.23017.17	RCN3	1.39479	1.14836	1.6941	0.000794609	0.0435351
GLIOMA	104	DNA/RNA-binding protein KIN17	O60870	seq.13476.16	KIN	1.17777	1.07038	1.29592	0.000795379	0.0435642
OVERALL	6073	Selenoprotein W	P63302	seq.18310.26	SELENOW	0.916232	0.870565	0.964294	0.000796855	0.0436149
LUNG	545	Calsyntenin-3	Q9BQT9	seq.6291.55	CLSTN3	1.18768	1.0741	1.31327	0.000797023	0.0436149
COLON	658	Lysozyme g-like protein 1	Q8N1E2	seq.9243.10	LYG1	1.14224	1.05683	1.23456	0.000796692	0.0436149
ENDOMETRIUM	276	S-adenosylmethionine synthase isoform type-1	Q00266	seq.21247.16	MAT1A	1.24856	1.09664	1.42153	0.000797426	0.0436238
HCC and IH	50	Spondin-1	Q9HCB6	seq.5496.49	SPON1	1.83023	1.28549	2.6058	0.000798679	0.0436793
STOMACH	223	Beta-2-microglobulin	P61769	seq.10574.10	B2M	1.19624	1.07728	1.32833	0.000799386	0.0437048
ESOP_SQ	36	Tyrosine-protein phosphatase non-receptor type 13	Q12923	seq.12664.19	PTPN13	1.34739	1.13184	1.60399	0.000800971	0.0437652
BLOOD_NH	268	Insulin-like growth factor-binding protein 4	P22692	seq.2950.57	IGFBP4	1.20241	1.07957	1.33923	0.000800907	0.0437652
ENDOMETRIUM	276	Glycerol-3-phosphate dehydrogenase [NAD(+)], cytoplasmic	P21695	seq.13697.51	GPD1	1.2185	1.08554	1.36775	0.000801564	0.0437845
BLOOD_CL	79	Granzyme A	P12544	seq.3440.7	GZMA	1.48231	1.17755	1.86595	0.000802981	0.0438488
LUNG	545	Myocilin	Q99972	seq.16558.2	MYOC	0.841356	0.760517	0.930788	0.000803348	0.0438556
OVARY	204	Ephrin type-B receptor 4	P54760	seq.15530.33	EPHB4	1.28262	1.10887	1.48359	0.000803796	0.0438659
UADT_SQ	146	Netrin-G1	Q9Y2I2	seq.5637.81	NTNG1	0.58097	0.422887	0.798148	0.000804017	0.0438659
OVERALL	6073	Beta-1-syntrophin	Q13884	seq.9078.207	SNTB1	0.883238	0.821366	0.949771	0.000805779	0.0439489
BLADDER	258	Protein CREG1	O75629	seq.9357.4	CREG1	1.22491	1.08783	1.37926	0.000807562	0.0440329
UADT_SQ	146	Zinc-alpha-2-glycoprotein	P25311	seq.9312.8	AZGP1	0.740369	0.620966	0.882732	0.000807893	0.0440378
OVARY	204	BRISC complex subunit Abro1	Q15018	seq.8830.29	ABRAXAS2	0.653132	0.509042	0.83801	0.000809011	0.0440856
OVERALL	6073	Complement component C9	P02748	seq.13722.105	C9	1.08808	1.03564	1.14317	0.000809859	0.0441185
UADT_OT	22	Gametocyte-specific factor 1	Q8WW33	seq.20946.41	GTSF1	1.43305	1.16092	1.76897	0.000811671	0.0441908
GLIOMA	104	Uncharacterized protein C17orf89	A1L188	seq.9030.56	NDUFAF8	1.17866	1.07055	1.29768	0.000811591	0.0441908
OVERALL	6073	Complement component C9	P02748	seq.3060.43	C9	1.08802	1.0356	1.1431	0.000812096	0.0442008
UADT_SQ	146	Quinone oxidoreductase-like protein 1	O95825	seq.9207.60	CRYZL1	1.30961	1.11833	1.5336	0.000812989	0.0442361
BLOOD_CL	79	Serine/threonine-protein kinase BRSK2	Q8IWQ3	seq.9790.28	BRSK2	1.26909	1.10379	1.45915	0.000817074	0.0444451
BLOOD_MM	116	Rap guanine nucleotide exchange factor 1	Q13905	seq.25956.9	RAPGEF1	1.1906	1.07496	1.31868	0.000817984	0.0444814
BLADDER	258	Ciliary neurotrophic factor receptor subunit alpha	P26992	seq.14101.2	CNTFR	0.765323	0.654347	0.89512	0.000819251	0.044537
HCC and IH	50	GDNF family receptor alpha-2	O00451	seq.2515.14	GFRA2	1.78422	1.27101	2.50465	0.000820295	0.0445788
UADT_SQ	146	Transmembrane glycoprotein NMB:Cytoplasmic domain	Q14956	seq.8606.39	GPNMB	0.676547	0.538127	0.850573	0.000820509	0.0445788
HCC and IH	50	Fibroblast growth factor receptor substrate 2	Q8WU20	seq.13025.4	FRS2	1.19402	1.07618	1.32476	0.000823036	0.0447028
COLON	658	Nuclear factor of activated T-cells, cytoplasmic 1	O95644	seq.14286.2	NFATC1	1.11238	1.04508	1.18402	0.000823562	0.044718
BLADDER	258	Serpin B8	P50452	seq.19130.81	SERPINB8	1.18435	1.07255	1.30779	0.000823856	0.0447206
HCC and IH	50	T-cell surface glycoprotein CD8 alpha chain	P01732	seq.5992.50	CD8A	1.48636	1.17828	1.87499	0.000824741	0.0447553
BLOOD_MM	116	Aldo-keto reductase family 1 member C3	P42330	seq.17377.1	AKR1C3	0.573959	0.414537	0.794693	0.000825267	0.0447705
HCC and IH	50	Glycosaminoglycan xylosylkinase	O75063	seq.7198.197	FAM20B	1.68223	1.24019	2.28184	0.000825843	0.0447885
COLON	658	Hyaluronidase-1	Q12794	seq.8309.12	HYAL1	0.84195	0.761191	0.931278	0.000826158	0.0447922
ENDOMETRIUM	276	Collagen alpha-2(XI) chain	P13942	seq.11278.4	COL11A2	0.777478	0.670825	0.901088	0.000827127	0.0448048
BLOOD_CL	79	Cytochrome b5	P00167	seq.11287.14	CYB5A	0.512775	0.346648	0.758516	0.000826917	0.0448048
GB and EH	33	Growth/differentiation factor 3	Q9NR23	seq.16755.195	GDF3	1.32432	1.12326	1.56137	0.000827122	0.0448048
HCC and IH	50	Ornithine decarboxylase	P11926	seq.13689.2	ODC1	0.487572	0.319995	0.742907	0.000828374	0.044859
BLADDER	258	Agrin	O00468	seq.15483.377	AGRN	1.24868	1.09623	1.42234	0.000828861	0.044872
UADT_OT	22	Sialic acid-binding Ig-like lectin 12:Ig-like C2-type 2 domain, Isoform short	Q96PQ1	seq.8352.26	SIGLEC12	1.44294	1.1638	1.78903	0.000829112	0.0448722
BLOOD_NH	268	Natural cytotoxicity triggering receptor 3	O14931	seq.3003.29	NCR3	1.12515	1.04998	1.2057	0.000830219	0.0449188
ESOP_SQ	36	Paraneoplastic antigen Ma2	Q9UL42	seq.23411.108	PNMA2	1.26145	1.10082	1.44551	0.000830783	0.044936
HCC and IH	50	Heat shock 70 kDa protein 1A	P0DMV8	seq.10721.76	HSPA1A	1.68107	1.23959	2.27978	0.000832248	0.0449622
BLADDER	258	Selenoprotein W	P63302	seq.18310.26	SELENOW	0.744446	0.626121	0.885133	0.000832936	0.0449622
HCC and IH	50	Amyloid beta A4 precursor protein-binding family B member 1-interacting protein	Q7Z5R6	seq.21949.4	APBB1IP	1.23855	1.09248	1.40414	0.000832947	0.0449622
BLADDER	258	Adhesion G protein-coupled receptor B2	O60241	seq.22588.35	ADGRB2	0.72928	0.606014	0.877619	0.000832103	0.0449622
BLOOD_CL	79	Serine/threonine-protein kinase Chk1	O14757	seq.2853.68	CHEK1	1.3748	1.14066	1.657	0.000833094	0.0449622
HCC and IH	50	Cystatin-M	Q15828	seq.3303.23	CST6	0.595696	0.439602	0.807216	0.000833487	0.0449622
ESOP_OT	42	CD70 antigen	P32970	seq.5807.77	CD70	0.263918	0.120827	0.576466	0.000832082	0.0449622
BREAST PRE	231	Cytochrome c oxidase subunit 6C	P09669	seq.8903.1	COX6C	1.26796	1.10313	1.45741	0.000833419	0.0449622
LUNG	545	Ephrin type-B receptor 6	O15197	seq.9261.14	EPHB6	0.779264	0.673211	0.902024	0.00083323	0.0449622
BLOOD_CL	79	Dickkopf-related protein 4	Q9UBT3	seq.3365.7	DKK4	0.492762	0.32533	0.746362	0.000834648	0.0450023
LUNG	545	Acid ceramidase	Q13510	seq.5748.20	ASAH1	1.25068	1.09687	1.42607	0.000834725	0.0450023
COLON	658	Neurogenic locus notch homolog protein 1	P46531	seq.5107.7	NOTCH1	0.826439	0.73899	0.924236	0.000835582	0.0450352
HCC and IH	50	Dystrobrevin alpha	Q9Y4J8	seq.25087.11	DTNA	1.46027	1.16938	1.82351	0.000835934	0.0450408
OVERALL	6073	Serine/threonine-protein phosphatase 2A 65 kDa regulatory subunit A alpha isoform	P30153	seq.12621.55	PPP2R1A	0.896579	0.840939	0.955901	0.000838468	0.0451525
UADT_SQ	146	Ubiquitin carboxyl-terminal hydrolase isozyme L1	P09936	seq.5019.16	UCHL1	1.33227	1.12583	1.57656	0.000838501	0.0451525
LUNG	545	C-C motif chemokine 21	O00585	seq.2516.57	CCL21	1.16768	1.06613	1.27891	0.000839276	0.0451808
KIDNEY	182	Ornithine decarboxylase	P11926	seq.13689.2	ODC1	1.35623	1.13412	1.62183	0.000839908	0.0452015
ESOP_OT	42	CD5 antigen-like	O43866	seq.3293.2	CD5L	0.568188	0.40773	0.791791	0.000841147	0.0452548
BREAST PRE	231	Eukaryotic translation initiation factor 5	P55010	seq.2612.5	EIF5	0.68068	0.543073	0.853154	0.000843064	0.0453445
GB and EH	33	Regulation of nuclear pre-mRNA domain-containing protein 1B	Q9NQG5	seq.19126.4	RPRD1B	1.4405	1.1626	1.78484	0.000844769	0.0454228
BLOOD_NH	268	Probable E3 ubiquitin-protein ligase HERC1	Q15751	seq.12705.9	HERC1	1.17008	1.06698	1.28314	0.000845256	0.0454356
UADT_OT	22	Probable G-protein coupled receptor 101	Q96P66	seq.11371.1	GPR101	0.169567	0.0598016	0.480804	0.000846379	0.0454692
UADT_OT	22	Signal recognition particle 19 kDa protein	P09132	seq.18257.64	SRP19	1.48177	1.17619	1.86675	0.000846251	0.0454692
UADT_SQ	146	Bcl-2-related protein A1	Q16548	seq.3413.50	BCL2A1	1.17139	1.06745	1.28545	0.000847626	0.0455227
UADT_SQ	146	Serine protease inhibitor Kazal-type 5	Q9NQ38	seq.8028.22	SPINK5	0.68972	0.554505	0.857906	0.000848064	0.0455328
LUNG	545	Equatorin	Q9NQ60	seq.11162.37	EQTN	1.13472	1.05352	1.22217	0.000848399	0.0455374
LUNG	545	Netrin receptor UNC5C	O95185	seq.5139.32	UNC5C	0.84535	0.765901	0.93304	0.00084888	0.0455377
BREAST PRE	231	Inhibin beta A chain:Inhibin beta B chain heterodimer	P08476|P09529	seq.8467.9	INHBA|INHBB	1.15321	1.06057	1.25394	0.000848903	0.0455377
BREAST PRE	231	Zinc finger CCCH domain-containing protein 8	Q8N5P1	seq.22832.9	ZC3H8	0.753476	0.63804	0.889796	0.000849345	0.045548
HCC and IH	50	Furin	P09958	seq.6276.16	FURIN	1.28821	1.1101	1.49489	0.000850505	0.0455967
OVERALL	6073	Beta-defensin 4A	O15263	seq.13397.88	DEFB4A	1.08534	1.03435	1.13885	0.000850943	0.0456068
BLOOD_CL	79	Sulfhydryl oxidase 1	O00391	seq.6217.23	QSOX1	1.30537	1.11616	1.52664	0.000851234	0.045609
HCC and IH	50	GTP-binding protein RAD	P55042	seq.23555.11	RRAD	1.14062	1.05575	1.23231	0.000852034	0.0456275
GLIOMA	104	Chymotrypsin-like elastase family member 3B	P08861	seq.6357.83	CELA3B	1.18919	1.07406	1.31666	0.000852081	0.0456275
ENDOMETRIUM	276	Insulin-like growth factor-binding protein 4	P22692	seq.2950.57	IGFBP4	1.19898	1.07767	1.33393	0.00085453	0.0457318
COLON	658	Brevican core protein	Q96GW7	seq.3461.58	BCAN	0.8353	0.751454	0.9285	0.000854339	0.0457318
COLON	658	Receptor tyrosine-protein kinase erbB-2	P04626	seq.2616.23	ERBB2	0.812429	0.719038	0.917949	0.000855604	0.0457758
LUNG	545	Keratin, type II cytoskeletal 5	P13647	seq.11177.16	KRT5	0.759184	0.645659	0.892671	0.000856427	0.0458064
UADT_OT	22	Coiled-coil-helix-coiled-coil-helix domain-containing protein 10, mitochondrial	Q8WYQ3	seq.11270.17	CHCHD10	1.29157	1.11119	1.50124	0.000857187	0.0458336
COLON	658	C3a anaphylatoxin des Arginine	P01024	seq.2755.8	C3	1.18299	1.07169	1.30585	0.000857731	0.0458492
HCC and IH	50	Interleukin-3 receptor subunit alpha	P26951	seq.13744.37	IL3RA	1.73276	1.25416	2.394	0.000858639	0.0458843
COLON	658	Fibronectin Fragment 3	P02751	seq.3434.34	FN1	1.15399	1.06078	1.25539	0.000859106	0.0458958
STOMACH	223	Coagulation factor IX	P00740	seq.4876.32	F9	1.31291	1.11867	1.54088	0.000859633	0.0459105
OVERALL	6073	Inactive peptidyl-prolyl cis-trans isomerase FKBP6	O75344	seq.12529.32	FKBP6	1.08511	1.03421	1.13851	0.00086167	0.0460058
ESOP_SQ	36	Carbohydrate sulfotransferase 2	Q9Y4C5	seq.18863.176	CHST2	1.1926	1.07522	1.3228	0.00086232	0.0460135
COLON	658	Neuronal cell adhesion molecule	Q92823	seq.5109.24	NRCAM	0.83859	0.7561	0.93008	0.000862212	0.0460135
BLADDER	258	Parathyroid hormone/parathyroid hormone-related peptide receptor	Q03431	seq.13470.43	PTH1R	1.15138	1.05975	1.25092	0.000863109	0.0460287
BREAST POST	739	Cerebellin-2	Q8IUK8	seq.21887.2	CBLN2	0.84807	0.769715	0.934401	0.000862921	0.0460287
OVERALL	6073	Alpha-1-antichymotrypsin complex	P01011	seq.4153.11	SERPINA3	1.08696	1.03492	1.14162	0.000864269	0.0460771
BLOOD_CL	79	Monoacylglycerol lipase ABHD12	Q8N2K0	seq.7825.7	ABHD12	1.25581	1.0983	1.43591	0.000864619	0.0460822
ESOP_SQ	36	Proteasome subunit beta type-4	P28070	seq.18340.2	PSMB4	0.14897	0.0485904	0.456718	0.000865147	0.0460834
BLOOD_CL	79	Activator of apoptosis harakiri	O00198	seq.8008.28	HRK	1.22909	1.08861	1.3877	0.00086509	0.0460834
COLON	658	Glycosaminoglycan xylosylkinase	O75063	seq.7198.197	FAM20B	0.861123	0.788597	0.940318	0.000865651	0.0460968
LUNG	545	C-C motif chemokine 15	Q16663	seq.18289.16	CCL15	1.16525	1.06496	1.27498	0.000866	0.0461019
UADT_SQ	146	Alcohol dehydrogenase 1C	P00326	seq.15525.294	ADH1C	1.37219	1.13906	1.65304	0.000866677	0.0461245
OVERALL	6073	Golgi-associated plant pathogenesis-related protein 1	Q9H4G4	seq.15522.2	GLIPR2	0.918985	0.874411	0.965832	0.000866948	0.0461254
GB and EH	33	Oxidoreductase HTATIP2	Q9BUP3	seq.10630.5	HTATIP2	1.27677	1.10576	1.47423	0.000867895	0.0461488
OVERALL	6073	Triggering receptor expressed on myeloid cells 2	Q9NZC2	seq.5635.66	TREM2	1.08772	1.0352	1.14291	0.000867872	0.0461488
BLOOD_NH	268	Prostaglandin-H2 D-isomerase	P41222	seq.10514.5	PTGDS	1.30614	1.11614	1.52848	0.000868517	0.0461685
COLON	658	Glutamate receptor ionotropic, delta-2	O43424	seq.12758.47	GRID2	0.86289	0.791141	0.941145	0.000869899	0.0462015
OVERALL	6073	Alcohol dehydrogenase 1C	P00326	seq.15525.294	ADH1C	1.08428	1.03384	1.13717	0.000869683	0.0462015
THYROID	114	Cysteine-rich motor neuron 1 protein:Extracellular domain	Q9NZV1	seq.6502.50	CRIM1	1.19495	1.07601	1.32703	0.00086974	0.0462015
HCC and IH	50	Kininogen, HMW, Two Chain	P01042	seq.15343.337	KNG1	0.584949	0.426593	0.802087	0.000870884	0.0462269
LUNG	545	Leucine-rich repeats and immunoglobulin-like domains protein 1	Q96JA1	seq.18831.6	LRIG1	1.18067	1.0707	1.30194	0.000870639	0.0462269
BLADDER	258	Coagulation Factor VIII	P00451	seq.13499.30	F8	0.799551	0.700882	0.91211	0.000871643	0.0462537
UADT_SQ	146	Complement decay-accelerating factor	P08174	seq.5069.9	CD55	0.711471	0.58223	0.869401	0.00087377	0.0463531
BLOOD_CL	79	Mitotic spindle assembly checkpoint protein MAD1	Q9Y6D9	seq.13618.15	MAD1L1	1.28651	1.10911	1.49228	0.000874992	0.0464044
LUNG	545	Cyclin-dependent kinases regulatory subunit 1	P61024	seq.12530.14	CKS1B	1.16534	1.0649	1.27525	0.000876427	0.0464429
GB and EH	33	BAG family molecular chaperone regulator 2	O95816	seq.19228.11	BAG2	1.21851	1.08461	1.36895	0.000876482	0.0464429
BLOOD_CL	79	Bone morphogenetic protein 10	O95393	seq.3587.53	BMP10	1.38804	1.14425	1.68377	0.000876324	0.0464429
KIDNEY	182	Glutathione peroxidase 3	P22352	seq.21796.43	GPX3	0.74454	0.625776	0.885843	0.000877239	0.0464559
HCC and IH	50	Alcohol dehydrogenase 1B	P00325	seq.9834.62	ADH1B	1.30636	1.11608	1.52909	0.000877034	0.0464559
BLOOD_CL	79	Guanine nucleotide-binding protein G(I)/G(S)/G(O) subunit gamma-T2	O14610	seq.10917.40	GNGT2	1.13422	1.05311	1.22158	0.000878088	0.0464815
LUNG	545	Regulator of G-protein signaling 1	Q08116	seq.18945.11	RGS1	1.16184	1.06357	1.26919	0.000878232	0.0464815
BLOOD_CL	79	Beta-2-microglobulin	P61769	seq.10574.10	B2M	1.28057	1.10693	1.48144	0.000879367	0.0465146
PANCREAS	162	Dermokine	Q6E0U4	seq.8535.102	DMKN	1.20811	1.08076	1.35046	0.000879315	0.0465146
LUNG	545	PRA1 family protein 3	O75915	seq.13503.19	ARL6IP5	0.771786	0.662533	0.899055	0.000879718	0.0465196
UADT_SQ	146	Acid sphingomyelinase-like phosphodiesterase 3a	Q92484	seq.4771.10	SMPDL3A	1.20929	1.08118	1.35258	0.000880386	0.0465414
LUNG	545	60S ribosomal protein L11	P62913	seq.21286.29	RPL11	1.16502	1.06474	1.27475	0.000881288	0.0465756
COLON	658	Ecto-ADP-ribosyltransferase 3	Q13508	seq.10970.3	ART3	0.850255	0.772733	0.935554	0.000881843	0.0465914
UADT_SQ	146	Zona pellucida-like domain-containing protein 1	Q8TCW7	seq.5590.11	ZPLD1	1.18199	1.07107	1.30439	0.000882253	0.0465996
OVERALL	6073	Galectin-related protein	Q3ZCW2	seq.18236.3	LGALSL	0.88491	0.823366	0.951054	0.000885654	0.0467416
HCC and IH	50	Diablo homolog, mitochondrial	Q9NR28	seq.3122.6	DIABLO	1.27619	1.10528	1.47353	0.00088586	0.0467416
COLON	658	Protein CASC4	Q6P4E1	seq.8838.10	GOLM2	0.812717	0.719188	0.918408	0.000885798	0.0467416
UADT_SQ	146	Protein FAM234B:C-term	A2RU67	seq.9981.18	FAM234B	0.525356	0.359452	0.767833	0.000885967	0.0467416
RECTUM	319	Diphosphoinositol polyphosphate phosphohydrolase 3-beta	Q96G61	seq.23623.48	NUDT11	1.14654	1.05773	1.2428	0.00088634	0.0467477
UADT_SQ	146	Fibrinogen-like protein 1	Q08830	seq.5581.28	FGL1	1.43485	1.15971	1.77526	0.000886778	0.0467573
KIDNEY	182	72 kDa type IV collagenase	P08253	seq.4160.49	MMP2	0.754981	0.639676	0.89107	0.000887449	0.0467791
OVERALL	6073	Interleukin enhancer-binding factor 3	Q12906	seq.12759.47	ILF3	1.07624	1.03061	1.1239	0.000888174	0.0468038
OVERALL	6073	Nicotinamide N-methyltransferase	P40261	seq.19376.74	NNMT	1.07645	1.03068	1.12426	0.000890929	0.0469354
OVERALL	6073	CUB domain-containing protein 1	Q9H5V8	seq.16818.200	CDCP1	1.08733	1.03493	1.14239	0.00089197	0.0469766
BREAST POST	739	Interleukin-12 subunit beta	P29460	seq.13733.5	IL12B	1.17011	1.06653	1.28375	0.000893172	0.0470264
KIDNEY	182	Vascular endothelial growth factor receptor 3	P35916	seq.2358.19	FLT4	1.32187	1.12121	1.55845	0.000893802	0.0470459
BLOOD_CL	79	Pyrroline-5-carboxylate reductase 2	Q96C36	seq.18328.36	PYCR2	1.33764	1.12666	1.58813	0.000894628	0.0470486
HCC and IH	50	Uroporphyrinogen decarboxylase	P06132	seq.19289.29	UROD	1.55103	1.19714	2.00953	0.000894537	0.0470486
UADT_SQ	146	Ectonucleotide pyrophosphatase/phosphodiesterase family member 7	Q6UWV6	seq.4435.66	ENPP7	1.40499	1.14958	1.71715	0.000894606	0.0470486
STOMACH	223	Endosialin	Q9HCU0	seq.15491.20	CD248	0.768595	0.658034	0.897732	0.00089534	0.0470725
ENDOMETRIUM	276	Fructose-1,6-bisphosphatase 1	P09467	seq.7206.20	FBP1	1.25238	1.09663	1.43026	0.000895882	0.0470874
BLADDER	258	Myoglobin	P02144	seq.3042.7	MB	0.770721	0.660915	0.89877	0.000896954	0.0471249
BLADDER	258	Carboxypeptidase B	P15086	seq.6356.3	CPB1	0.796533	0.696459	0.910988	0.000897113	0.0471249
COLON	658	Fibronectin-1 Fragment 2	P02751	seq.20064.24	FN1	1.15781	1.06189	1.26241	0.000897611	0.0471375
OVERALL	6073	Beclin-1	Q14457	seq.13032.1	BECN1	1.07121	1.02858	1.1156	0.000898801	0.0471864
HCC and IH	50	N-acetylglucosamine-6-sulfatase	P15586	seq.8314.71	GNS	1.54531	1.19518	1.99799	0.000899481	0.0472085
LUNG	545	Villin-1	P09327	seq.24901.4	VIL1	0.765478	0.653731	0.896326	0.000902	0.0472999
BREAST POST	739	N-acetyl-D-glucosamine kinase	Q9UJ70	seq.3894.15	NAGK	0.822368	0.732684	0.923029	0.000901829	0.0472999
LUNG	545	Cytotoxic and regulatory T-cell molecule	O95727	seq.7968.15	CRTAM	0.823507	0.734301	0.92355	0.000901583	0.0472999
BLOOD_CL	79	Regulator of G-protein signaling 1	Q08116	seq.18945.11	RGS1	1.39357	1.14555	1.69529	0.000903473	0.0473635
GB and EH	33	ATPase ASNA1	O43681	seq.13620.10	GET3	1.30643	1.11565	1.52984	0.000904078	0.0473815
COLON	658	Cyclin-dependent kinases regulatory subunit 1	P61024	seq.12530.14	CKS1B	1.13028	1.0514	1.21508	0.000906593	0.0474997
BLOOD_NH	268	Granulins	P28799	seq.4992.49	GRN	1.28967	1.10972	1.4988	0.000907418	0.0475292
UADT_OT	22	Chloride intracellular channel protein 2	O15247	seq.22954.10	CLIC2	0.43411	0.265148	0.71074	0.000908397	0.0475669
BREAST PRE	231	UPF0577 protein KIAA1324:Extracellular domain	Q6UXG2	seq.10637.50	ELAPOR1	1.19858	1.07692	1.33398	0.00090989	0.0476136
ESOP_OT	42	Hyaluronan and proteoglycan link protein 1	P10915	seq.3196.6	HAPLN1	1.42994	1.15756	1.76642	0.000909703	0.0476136
BLOOD_NH	268	Complement C4	P0C0L4|P0C0L5	seq.4481.34	C4A|C4B	0.856338	0.781347	0.938526	0.000910313	0.0476136
BLOOD_MM	116	Glucosidase 2 subunit beta	P14314	seq.5687.5	PRKCSH	1.43688	1.15984	1.78009	0.000910335	0.0476136
STOMACH	223	Tyrosine-protein kinase Lck	P06239	seq.4560.34	LCK	1.26899	1.10235	1.46083	0.000911215	0.047646
LUNG	545	PolyUbiquitin K63-linked	P0CG48	seq.6647.55	UBC	1.17173	1.06696	1.28679	0.000912269	0.0476874
LUNG	545	Ras-related protein Rab-14	P61106	seq.14283.12	RAB14	1.1542	1.0604	1.25629	0.000913019	0.0477129
HCC and IH	50	GDP-L-fucose synthase	Q13630	seq.12657.2	TSTA3	1.37407	1.13875	1.65802	0.000914062	0.0477537
BLADDER	258	B-cell linker protein	Q8WV28	seq.19225.11	BLNK	1.19813	1.07669	1.33328	0.000915924	0.0478236
BLOOD_CL	79	Dickkopf-related protein 2	Q9UBU2	seq.6546.41	DKK2	0.516597	0.349593	0.76338	0.000915757	0.0478236
COLON	658	Four and a half LIM domains protein 1	Q13642	seq.16814.13	FHL1	1.11932	1.04715	1.19648	0.000917466	0.0478904
OVERALL	6073	Adapter molecule crk	P46108	seq.4976.57	CRK	0.89846	0.843323	0.957202	0.000920813	0.0480513
BLOOD_CL	79	C-C motif chemokine 27	Q9Y4X3	seq.2192.63	CCL27	1.37422	1.13865	1.65852	0.000921645	0.0480809
LUNG	545	Inactive serine protease 35	Q8N3Z0	seq.9983.97	PRSS35	1.16472	1.06425	1.27466	0.00092253	0.0481134
STOMACH	223	Complement component C9	P02748	seq.13722.105	C9	1.28633	1.10829	1.49298	0.00092407	0.0481799
LUNG	545	Ephrin type-A receptor 5	P54756	seq.3806.55	EPHA5	0.733315	0.610346	0.881059	0.000925653	0.0482486
UADT_SQ	146	Transmembrane glycoprotein NMB:Extracellular domain	Q14956	seq.5080.131	GPNMB	0.716661	0.588423	0.872846	0.000926388	0.0482731
UADT_SQ	146	Complement receptor type 2	P20023	seq.15570.99	CR2	0.74542	0.626434	0.887005	0.0009283	0.0483373
GLIOMA	104	Protein FAM9B	Q8IZU0	seq.23315.30	FAM9B	1.27153	1.103	1.46581	0.000928236	0.0483373
BLOOD_CL	79	Trafficking protein particle complex subunit 4	Q9Y296	seq.7007.24	TRAPPC4	1.23025	1.08824	1.39078	0.000928416	0.0483373
BLOOD_NH	268	Haptoglobin isoform 2	P00738	seq.7905.30	HP	0.877898	0.812768	0.948247	0.000929025	0.0483552
ESOP_SQ	36	Collectin-11	Q9BWP8	seq.4430.44	COLEC11	1.73882	1.25322	2.41259	0.000930075	0.0483961
OVARY	204	Rhophilin-2	Q8IUC4	seq.11439.88	RHPN2	1.18333	1.07109	1.30734	0.000930888	0.0484148
UADT_OT	22	Protein S100-A6	P06703	seq.13090.17	S100A6	0.452743	0.283203	0.723778	0.000931233	0.0484148
ESOP_OT	42	Neutrophil defensin 1	P59665	seq.19579.5	DEFA1	1.34306	1.12787	1.59932	0.000931137	0.0484148
UADT_SQ	146	Protein farnesyltransferase/geranylgeranyltransferase type-1 subunit alpha	P49354	seq.25473.62	FNTA	1.19691	1.07608	1.33131	0.000931549	0.0484174
BLOOD_MM	116	Collagen triple helix repeat-containing protein 1	Q96CG8	seq.15467.10	CTHRC1	1.4502	1.16371	1.80723	0.000932342	0.0484438
LUNG	545	Tumor necrosis factor receptor superfamily member 1B	P20333	seq.8368.102	TNFRSF1B	1.18096	1.0702	1.3032	0.000932587	0.0484438
BREAST PRE	231	Myeloid leukemia factor 1	P58340	seq.17820.170	MLF1	0.705008	0.573186	0.867148	0.000933943	0.0484589
UADT_SQ	146	Epithelial discoidin domain-containing receptor 1	Q08345	seq.4122.12	DDR1	1.26573	1.10087	1.45528	0.000933915	0.0484589
BLADDER	258	Pappalysin-2	Q9BXP8	seq.5756.66	PAPPA2	1.18439	1.07145	1.30923	0.000933747	0.0484589
HCC and IH	50	DnaJ homolog subfamily B member 12	Q9NXW2	seq.8006.12	DNAJB12	1.35091	1.13051	1.61429	0.000933354	0.0484589
LUNG	545	Peptidyl-prolyl cis-trans isomerase FKBP4	Q02790	seq.17722.5	FKBP4	1.20399	1.07861	1.34395	0.000937272	0.0486178
LUNG	545	Small RNA 2'-O-methyltransferase	Q5T8I9	seq.23682.79	HENMT1	1.13425	1.05268	1.22213	0.000938208	0.0486525
COLON	658	Glycolipid transfer protein domain-containing protein 2	A6NH11	seq.7948.129	GLTPD2	1.19835	1.07653	1.33396	0.000938693	0.0486638
UADT_SQ	146	Netrin receptor UNC5B	Q8IZJ1	seq.7776.20	UNC5B	0.706765	0.575393	0.868132	0.000940332	0.0487349
LUNG	545	Sialic acid-binding Ig-like lectin 12:Ig-like C2-type 2 domain, Isoform short	Q96PQ1	seq.8352.26	SIGLEC12	1.17211	1.06683	1.28776	0.00094139	0.0487759
COLON	658	Leucine-rich repeat-containing G-protein coupled receptor 5	O75473	seq.7122.31	LGR5	0.774192	0.665236	0.900995	0.00094237	0.0488128
HCC and IH	50	Urokinase-type plasminogen activator	P00749	seq.4158.54	PLAU	1.86596	1.28916	2.70084	0.000945573	0.0489648
HCC and IH	50	Chloride intracellular channel protein 2	O15247	seq.17837.5	CLIC2	1.38682	1.1424	1.68352	0.000946575	0.0489927
HCC and IH	50	Hepatocyte growth factor receptor	P08581	seq.2837.3	MET	1.87494	1.29162	2.7217	0.000947058	0.0489927
KIDNEY	182	WAP, Kazal, immunoglobulin, Kunitz and NTR domain-containing protein 2	Q8TEU8	seq.3235.50	WFIKKN2	0.728096	0.603227	0.878813	0.000947031	0.0489927
BLOOD_CL	79	Contactin-5	O94779	seq.3299.29	CNTN5	1.37016	1.13679	1.65145	0.000947187	0.0489927
LUNG	545	S-adenosylmethionine synthetase isoform type-2	P31153	seq.19788.6	MAT2A	1.16168	1.0629	1.26963	0.00094794	0.0490177
COLON	658	Hematopoietic prostaglandin D synthase	O60760	seq.12549.33	HPGDS	0.8488	0.770152	0.93548	0.00095179	0.0490775
BLOOD_CL	79	Small nuclear ribonucleoprotein Sm D2	P62316	seq.17823.40	SNRPD2	1.36112	1.13367	1.6342	0.000950104	0.0490775
BLOOD_NH	268	Protein XRP2	O75695	seq.23391.20	RP2	0.823749	0.734277	0.924124	0.000949379	0.0490775
BLADDER	258	P-selectin	P16109	seq.4154.57	SELP	1.34081	1.12673	1.59557	0.000951685	0.0490775
ESOP_SQ	36	T-cell surface glycoprotein CD5:Extracellular domain	P06127	seq.5596.75	CD5	2.03353	1.33481	3.09802	0.00095143	0.0490775
UADT_OT	22	Histidine triad nucleotide-binding protein 1	P49773	seq.5900.11	HINT1	0.366397	0.201996	0.664601	0.000950397	0.0490775
LUNG	545	Endoplasmic reticulum resident protein 44	Q9BS26	seq.6064.4	ERP44	1.25034	1.09518	1.42749	0.00095009	0.0490775
HCC and IH	50	Neuroendocrine convertase 2	P16519	seq.6117.4	PCSK2	1.20678	1.07948	1.34909	0.000950754	0.0490775
ESOP_SQ	36	Pigment epithelium-derived factor	P36955	seq.7735.17	SERPINF1	0.60472	0.448735	0.814928	0.000951282	0.0490775
ESOP_OT	42	DnaJ homolog subfamily C member 4:C-term	Q9NNZ3	seq.8653.132	DNAJC4	1.81883	1.27558	2.59344	0.000950994	0.0490775
LUNG	545	Ectonucleoside triphosphate diphosphohydrolase 5	O75356	seq.4437.56	ENTPD5	1.19707	1.07592	1.33186	0.000952517	0.0491011
LUNG	545	Rho guanine nucleotide exchange factor 2	Q92974	seq.12848.9	ARHGEF2	1.1174	1.04619	1.19346	0.000952989	0.0491115
COLON	658	Collagen alpha-2(XI) chain	P13942	seq.11278.4	COL11A2	0.840165	0.757685	0.931625	0.000955146	0.0492088
LUNG	545	Carboxypeptidase D	O75976	seq.7917.17	CPD	1.11722	1.04611	1.19317	0.000955457	0.0492109
HCC and IH	50	Galactoside 3(4)-L-fucosyltransferase	P21217	seq.4548.4	FUT3	1.326	1.12155	1.56772	0.000957896	0.0493226
OVERALL	6073	N-acetylserotonin O-methyltransferase-like protein	O95671	seq.10089.7	ASMTL	0.90446	0.852131	0.960002	0.000958462	0.0493326
BLOOD_CL	79	Apolipoprotein A-II	P02652	seq.7127.3	APOA2	1.43682	1.15873	1.78164	0.000958632	0.0493326
GB and EH	33	Transmembrane protease serine 11A	Q6ZMR5	seq.7231.37	TMPRSS11A	1.21179	1.08121	1.35814	0.000959336	0.0493549
LUNG	545	Rho GTPase-activating protein 36	Q6ZRI8	seq.6289.78	ARHGAP36	1.1524	1.05934	1.25363	0.000960025	0.0493764
BLOOD_CL	79	Complement receptor type 1	P17927	seq.19556.12	CR1	1.5066	1.18121	1.92163	0.00096171	0.0494491
UADT_OT	22	Transcriptional enhancer factor TEF-3	Q15561	seq.12516.13	TEAD4	1.40702	1.14883	1.72324	0.000962167	0.0494586
BLOOD_CL	79	DnaJ homolog subfamily C member 27	Q9NZQ0	seq.12799.65	DNAJC27	0.423822	0.254586	0.70556	0.000962752	0.0494608
OVERALL	6073	Nuclease-sensitive element-binding protein 1	P67809	seq.9751.72	YBX1	1.09129	1.03613	1.14938	0.000962538	0.0494608
KIDNEY	182	Interferon regulatory factor 6	O14896	seq.9999.1	IRF6	0.683941	0.545834	0.856991	0.000963255	0.0494727
KIDNEY	182	Complement component C9	P02748	seq.3060.43	C9	1.36307	1.13408	1.63829	0.000963823	0.049474
BREAST PRE	231	Microfibrillar-associated protein 5	Q13361	seq.6440.31	MFAP5	1.25726	1.09746	1.44033	0.000963615	0.049474
BLADDER	258	Pancreatic triacylglycerol lipase	P16233	seq.15613.16	PNLIP	0.800128	0.700899	0.913405	0.000964176	0.0494781
UADT_OT	22	C-C motif chemokine 22	O00626	seq.22993.9	CCL22	1.8074	1.27176	2.56863	0.000964937	0.0495033
OVERALL	6073	Hematopoietic prostaglandin D synthase	O60760	seq.12549.33	HPGDS	0.920669	0.876558	0.967	0.000968312	0.0496624
ENDOMETRIUM	276	Glutathione S-transferase A1	P08263	seq.17138.8	GSTA1	1.19532	1.07511	1.32897	0.00096933	0.0497006
UADT_OT	22	Putative deoxyribonuclease TATDN1	Q6P1N9	seq.20376.64	TATDN1	0.426739	0.257299	0.70776	0.000970078	0.049725
BLOOD_CL	79	Pre-mRNA-splicing factor ATP-dependent RNA helicase PRP16	Q92620	seq.13645.14	DHX38	1.17292	1.06688	1.2895	0.000970362	0.0497256
LUNG	545	Dipeptidyl peptidase 4	P27487	seq.15460.9	DPP4	1.13655	1.05332	1.22635	0.000970716	0.0497298
BLADDER	258	Biglycan	P21810	seq.13690.26	BGN	0.767089	0.655266	0.897995	0.000972446	0.0497509
OVERALL	6073	Serum amyloid A-4 protein	P35542	seq.15516.12	SAA4	1.07862	1.03118	1.12823	0.000972706	0.0497509
GLIOMA	104	Calsyntenin-1	O94985	seq.15521.4	CLSTN1	0.71939	0.591524	0.874896	0.00097185	0.0497509
LUNG	545	Tenascin	P24821	seq.7131.207	TNC	1.17486	1.06757	1.29292	0.000972766	0.0497509
BLADDER	258	Scavenger receptor class F member 2:Extracellular domain	Q96GP6	seq.8956.96	SCARF2	0.73136	0.607288	0.880781	0.00097232	0.0497509
ESOP_OT	42	Multimerin-2	Q9H8L6	seq.9723.105	MMRN2	1.39581	1.14491	1.70169	0.000971923	0.0497509
UADT_SQ	146	Vitrin	Q6UXI7	seq.9627.15	VIT	0.737989	0.616072	0.884032	0.000973792	0.0497894
BLOOD_CL	79	Chromodomain-helicase-DNA-binding protein 1-like	Q86WJ1	seq.25072.11	CHD1L	1.31116	1.11617	1.54021	0.000974156	0.049794
OVERALL	6073	CREB-binding protein	Q92793	seq.13614.6	CREBBP	1.08005	1.03173	1.13063	0.000974807	0.0498055
BLOOD_CL	79	Integrin alpha V beta 3	P06756|P05106	seq.20187.10	ITGAV|ITGB3	0.63785	0.48826	0.833271	0.000974927	0.0498055
OVERALL	6073	Sperm surface protein Sp17	Q15506	seq.18242.8	SPA17	1.08904	1.0352	1.14568	0.000975588	0.0498113
ESOP_OT	42	Carbonic anhydrase 12	O43570	seq.19347.37	CA12	0.363545	0.199233	0.663368	0.000975361	0.0498113
BLOOD_CL	79	Mitochondrial import inner membrane translocase subunit TIM14	Q96DA6	seq.4545.53	DNAJC19	1.47706	1.1714	1.86249	0.000976169	0.049827
LUNG	545	3-ketoacyl-CoA thiolase, peroxisomal	P09110	seq.17782.23	ACAA1	1.16265	1.063	1.27164	0.000979408	0.0499755
OVERALL	6073	Nodal modulator 2	Q5JPE7	seq.25121.7	NOMO2	1.08689	1.03436	1.1421	0.000979626	0.0499755

### Sheet: ST29
Cancer	Ncases	Target	UniProt	Seq	Gene	HR	Lower95%CI	Upper95%CI	Pval
BLAD	154	GTPase NRas	P01111	seq.10531.18	NRAS	0.928217	0.668509	1.28882	0.711276
BLAD	154	Protocadherin-9	Q9HC56	seq.10558.26	PCDH9	1.09609	0.675515	1.77851	0.689485
BLAD	154	Tubulointerstitial nephritis antigen-like	Q9GZM7	seq.11192.168	TINAGL1	1.07643	0.592058	1.95709	0.802854
BLAD	154	DnaJ homolog subfamily B member 2	P25686	seq.11438.6	DNAJB2	0.629119	0.313565	1.26223	0.130184
BLAD	154	Rho-related GTP-binding protein RhoG	P84095	seq.12540.25	RHOG	0.727743	0.2822	1.87672	0.482535
BLAD	154	Eukaryotic initiation factor 4A-II	Q14240	seq.18824.7	EIF4A2	1.05717	0.796569	1.40302	0.717159
BLAD	154	NT-3 growth factor receptor	Q16288	seq.2658.27	NTRK3	0.855131	0.472271	1.54837	0.583913
BLAD	154	Iduronate 2-sulfatase	P22304	seq.3198.4	IDS	1.17864	0.724933	1.91629	0.501211
BLAD	154	Mammaglobin-B	O75556	seq.5001.6	SCGB2A1	0.608077	0.279249	1.32411	0.204431
BLAD	154	SLIT and NTRK-like protein 4	Q8IW52	seq.7139.14	SLITRK4	1.03437	0.596352	1.79411	0.899019
BLOOD_CL	45	Poly [ADP-ribose] polymerase 1:BRCA1 C-terminal:BRCA1 C-terminus domian	P09874	seq.10534.40	PARP1	2.81788	1.53063	5.1877	6.03e-06
BLOOD_CL	45	Protocadherin-9	Q9HC56	seq.10558.26	PCDH9	3.38706	1.45059	7.9086	0.0532912
BLOOD_CL	45	SLIT and NTRK-like protein 3	O94933	seq.10565.19	SLITRK3	1.28585	0.797814	2.07244	0.289611
BLOOD_CL	45	Poly(U)-binding-splicing factor PUF60	Q9UHX1	seq.10575.31	PUF60	1.63305	0.614544	4.33957	0.211568
BLOOD_CL	45	Heterogeneous nuclear ribonucleoprotein D-like	O14979	seq.10852.114	HNRNPDL	1.44636	0.916306	2.28305	0.134647
BLOOD_CL	45	Low-density lipoprotein receptor-related protein 1B	Q9NZR2	seq.11275.94	LRP1B	2.37134	1.30008	4.3253	0.000173119
BLOOD_CL	45	ATP-dependent DNA helicase Q1	P46063	seq.11431.235	RECQL	2.60488	1.73223	3.91716	1.95e-06
BLOOD_CL	45	AMSH-like protease	Q96FJ0	seq.12401.3	STAMBPL1	1.38659	0.478402	4.01885	0.424242
BLOOD_CL	45	Heterogeneous nuclear ribonucleoprotein A1	P09651	seq.12466.7	HNRNPA1	2.7761	1.4065	5.47939	0.00431797
BLOOD_CL	45	U1 small nuclear ribonucleoprotein A	P09012	seq.12678.66	SNRPA	1.80419	1.10419	2.94796	0.00308477
BLOOD_CL	45	Probable dimethyladenosine transferase	Q9UNQ2	seq.12694.28	DIMT1	1.42241	0.735655	2.75029	0.306825
BLOOD_CL	45	Gamma-interferon-inducible protein 16:Isoform 2, Hematopoietic expression, interferon-inducible nature, and nuclear localization 2	Q16666	seq.12893.159	IFI16	2.47966	1.65161	3.72286	1.67e-07
BLOOD_CL	45	Beta-1,4-galactosyltransferase 1	P15291	seq.13381.49	B4GALT1	4.33579	0.718645	26.1591	0.195494
BLOOD_CL	45	Switch-associated protein 70	Q9UH65	seq.13552.7	SWAP70	2.69453	1.26885	5.72211	0.00321633
BLOOD_CL	45	Amyloid beta A4 precursor protein-binding family B member 3:Phosphotyrosine Interaction Domain 2, Isoform IV	O95704	seq.13589.10	APBB3_2	1.06491	0.656335	1.72782	0.784821
BLOOD_CL	45	NHP2-like protein 1	P55769	seq.13602.6	SNU13	1.25769	0.736314	2.14825	0.21982
BLOOD_CL	45	Macrophage colony-stimulating factor 1 receptor	P07333	seq.13682.47	CSF1R	1.64555	0.71188	3.80377	0.22492
BLOOD_CL	45	Gamma-interferon-inducible protein 16:Isoform 2, Hematopoietic expression, interferon-inducible nature, and nuclear localization 1	Q16666	seq.13940.19	IFI16_2	2.39693	1.72969	3.32155	1.74e-07
BLOOD_CL	45	Structural maintenance of chromosomes protein 3	Q9UQE7	seq.14324.52	SMC3	1.90089	1.33192	2.7129	5.55e-05
BLOOD_CL	45	Histone-binding protein RBBP4	Q09028	seq.15331.47	RBBP4	2.11709	1.10487	4.05663	0.00460983
BLOOD_CL	45	Calsyntenin-1	O94985	seq.15521.4	CLSTN1	2.75572	1.4884	5.10213	0.00105167
BLOOD_CL	45	Complement receptor type 2	P20023	seq.15570.99	CR2	1.81773	0.977264	3.38101	0.128192
BLOOD_CL	45	Dickkopf-related protein 2	Q9UBU2	seq.15678.71	DKK2	0.794074	0.349762	1.80281	0.597261
BLOOD_CL	45	Progesterone receptor	P06401	seq.15693.9	PGR	2.33312	1.19048	4.57249	0.0102639
BLOOD_CL	45	Lymphocyte antigen 75	O60449	seq.16620.26	LY75	2.32614	1.24158	4.35812	0.0115349
BLOOD_CL	45	Semaphorin-4A	Q9H3S1	seq.16915.153	SEMA4A	8.94905	3.65316	21.9223	0.014228
BLOOD_CL	45	Acyl-CoA-binding protein	P07108	seq.16919.1	DBI	2.48139	0.894647	6.88235	0.0740164
BLOOD_CL	45	Vesicle-associated membrane protein 2	P63027	seq.17335.18	VAMP2	0.882735	0.630042	1.23678	0.492465
BLOOD_CL	45	Transcriptional repressor protein YY1	P25490	seq.17337.1	YY1	0.408367	0.101609	1.64122	0.284962
BLOOD_CL	45	Membrane cofactor protein	P15529	seq.17682.1	CD46	4.16904	1.85215	9.38418	0.000165353
BLOOD_CL	45	Survival of motor neuron-related-splicing factor 30	O75940	seq.17805.35	SMNDC1	2.61793	1.506	4.55083	0.000955108
BLOOD_CL	45	DNA damage-inducible transcript 4 protein	Q9NX09	seq.17817.22	DDIT4	1.92103	0.962048	3.83594	0.0895209
BLOOD_CL	45	Transcription elongation factor A protein 1	P23193	seq.18204.1	TCEA1	1.95495	1.32263	2.88955	0.000195212
BLOOD_CL	45	Heterogeneous nuclear ribonucleoprotein D0	Q14103	seq.18348.89	HNRNPD	2.07999	1.32294	3.27025	0.012179
BLOOD_CL	45	40S ribosomal protein S19	P39019	seq.19166.15	RPS19	1.83216	1.03651	3.23857	0.0357235
BLOOD_CL	45	60S ribosomal protein L12	P30050	seq.19183.164	RPL12	1.85107	1.22834	2.78949	0.000685956
BLOOD_CL	45	40S ribosomal protein S5	P46782	seq.19195.85	RPS5	2.78864	1.67631	4.63907	5.47e-06
BLOOD_CL	45	Serine/threonine-protein kinase Chk2	O96017	seq.19328.51	CHEK2	0.240555	0.0145845	3.96766	0.274036
BLOOD_CL	45	Tumor necrosis factor receptor superfamily member 13B	O14836	seq.2704.74	TNFRSF13B	1.60953	0.798356	3.2449	0.0631206
BLOOD_CL	45	Sialic acid-binding Ig-like lectin 6	O43699	seq.2741.22	SIGLEC6	1.80708	0.999566	3.26697	0.0903327
BLOOD_CL	45	TATA-box-binding protein	P20226	seq.2875.15	TBP	1.7486	0.985141	3.10373	0.0298768
BLOOD_CL	45	Vascular cell adhesion protein 1	P19320	seq.2967.8	VCAM1_2	4.30874	1.59616	11.6312	0.00870647
BLOOD_CL	45	Interleukin-18-binding protein	O95998	seq.3073.51	IL18BP	3.08451	1.426	6.67198	0.000112407
BLOOD_CL	45	Tumor necrosis factor receptor superfamily member 1B	P20333	seq.3152.57	TNFRSF1B	4.25223	1.7699	10.2161	9.17e-06
BLOOD_CL	45	WAP, kazal, immunoglobulin, kunitz and NTR domain-containing protein 1	Q96NZ8	seq.3191.50	WFIKKN1	2.41076	0.89282	6.50946	0.0660372
BLOOD_CL	45	Low affinity immunoglobulin epsilon Fc receptor	P06734	seq.3291.30	FCER2	10.6526	6.45722	17.5739	1.62e-16
BLOOD_CL	45	CD48 antigen	P09326	seq.3292.75	CD48	7.87716	3.34804	18.5332	5.39e-05
BLOOD_CL	45	T-lymphocyte surface antigen Ly-9	Q9HBG7	seq.3324.51	LY9	2.88051	1.8713	4.434	7.92e-05
BLOOD_CL	45	Chymase	P23946	seq.3423.59	CMA1	0.904077	0.251822	3.24576	0.852636
BLOOD_CL	45	Lymphotoxin alpha2:beta1	P01374|Q06643	seq.3506.49	LTA|LTB_2	2.21288	1.08722	4.504	0.0138152
BLOOD_CL	45	Immunoglobulin E	P01854	seq.4135.84	IGHE	0.93319	0.806225	1.08015	0.440789
BLOOD_CL	45	Plasmin	P00747	seq.4150.75	PLG_2	1.12257	0.369382	3.41155	0.771896
BLOOD_CL	45	Thymidine kinase, cytosolic	P04183	seq.4301.58	TK1	1.40596	0.685423	2.88393	0.199449
BLOOD_CL	45	Fc receptor-like protein 3	Q96P31	seq.4440.15	FCRL3	4.19044	2.76037	6.36139	2.1e-11
BLOOD_CL	45	Leucine-rich repeat transmembrane protein FLRT1	Q9NZU1	seq.4547.59	FLRT1_2	0.706195	0.160788	3.10168	0.622834
BLOOD_CL	45	L-Selectin	P14151	seq.4831.4	SELL	23.0594	7.61113	69.863	4.8e-06
BLOOD_CL	45	Granulins	P28799	seq.4992.49	GRN	7.44496	2.31008	23.9937	0.00922477
BLOOD_CL	45	Tumor necrosis factor-inducible gene 6 protein	P98066	seq.5036.50	TNFAIP6	0.408718	0.159796	1.0454	0.0708135
BLOOD_CL	45	Interleukin-27 receptor subunit alpha	Q6UWB1	seq.5132.71	IL27RA	1.62297	0.771124	3.41584	0.326404
BLOOD_CL	45	Heterogeneous nuclear ribonucleoproteins A2/B1	P22626	seq.5351.52	HNRNPA2B1	2.51706	1.52577	4.1524	6.39e-05
BLOOD_CL	45	Heparan-sulfate 6-O-sulfotransferase 1	O60243	seq.5465.32	HS6ST1	1.35733	0.265269	6.94516	0.60647
BLOOD_CL	45	Testican-2	Q92563	seq.5491.12	SPOCK2	19.2204	7.59954	48.6111	8.09e-08
BLOOD_CL	45	Granzyme M	P51124	seq.5704.74	GZMM	0.741602	0.178766	3.0765	0.637504
BLOOD_CL	45	Protein ABHD14A	Q9BUJ0	seq.5715.4	ABHD14A	2.52484	1.38211	4.61238	0.00164176
BLOOD_CL	45	Fc receptor-like protein 1	Q96LA6	seq.5728.60	FCRL1	8.43743	5.24929	13.5619	4.27e-16
BLOOD_CL	45	Trem-like transcript 2 protein	Q5T2D2	seq.5736.1	TREML2	5.5888	2.35436	13.2667	0.000684975
BLOOD_CL	45	Semaphorin-4D	Q92854	seq.5737.61	SEMA4D	1.44826	0.586827	3.57422	0.482882
BLOOD_CL	45	Peptidase inhibitor 15	O43692	seq.5745.64	PI15	0.990967	0.309101	3.177	0.985125
BLOOD_CL	45	Lymphocyte antigen 6 complex locus protein G6c	O95867	seq.6256.9	LY6G6C	2.68979	1.79399	4.0329	1.36e-07
BLOOD_CL	45	Stathmin-4	Q9H169	seq.6267.51	STMN4	1.89289	1.31165	2.7317	1.45e-05
BLOOD_CL	45	WSC domain-containing protein 2	Q2TBF2	seq.6274.15	WSCD2	1.59693	0.803562	3.1736	0.0588243
BLOOD_CL	45	Protocadherin-8	O95206	seq.6280.11	PCDH8	1.8012	0.942594	3.44189	0.0322339
BLOOD_CL	45	ALK and LTK ligand 2	Q6UX46	seq.6284.7	ALKAL2	1.35637	0.739179	2.48891	0.221
BLOOD_CL	45	B melanoma antigen 2	Q86Y30	seq.6294.11	BAGE2	2.3475	1.26289	4.3636	0.00228842
BLOOD_CL	45	Complement C1q tumor necrosis factor-related protein 1	Q9BXJ1	seq.6304.8	C1QTNF1	6.85456	2.09114	22.4686	0.00319331
BLOOD_CL	45	Fas apoptotic inhibitory molecule 3	O60667	seq.6574.11	FCMR	9.87216	6.23817	15.6231	1.11e-27
BLOOD_CL	45	B-cell differentiation antigen CD72	P21854	seq.7009.8	CD72_2	3.09491	1.94277	4.93031	8.47e-08
BLOOD_CL	45	Semaphorin-7A	O75326	seq.7019.13	SEMA7A	5.55355	2.75056	11.213	1.11e-05
BLOOD_CL	45	WAP four-disulfide core domain protein 8	Q8IUA0	seq.7147.35	WFDC8	1.94098	1.02611	3.67155	0.0140474
BLOOD_CL	45	Cochlin	O43405	seq.7227.75	COCH	2.9461	2.01378	4.31006	2.05e-05
BLOOD_CL	45	Glutaminyl-peptide cyclotransferase	Q16769	seq.7849.3	QPCT	1.53153	0.783489	2.99378	0.254508
BLOOD_CL	45	ERO1-like protein beta	Q86YB8	seq.7994.41	ERO1B	0.733839	0.357865	1.50482	0.428602
BLOOD_CL	45	Inter-alpha-trypsin inhibitor heavy chain H5	Q86UX2	seq.8233.2	ITIH5	1.11316	0.42757	2.89809	0.76663
BLOOD_CL	45	Lamina-associated polypeptide 2, isoforms beta/gamma	P42167	seq.8265.225	TMPO	1.95352	1.29085	2.95638	0.00192801
BLOOD_CL	45	Leukocyte immunoglobulin-like receptor subfamily A member 4	P59901	seq.8299.66	LILRA4	2.18756	1.25744	3.80567	0.00101799
BLOOD_CL	45	Tumor necrosis factor receptor superfamily member 1B	P20333	seq.8368.102	TNFRSF1B_2	3.17756	1.21441	8.31423	0.00605176
BLOOD_CL	45	Cathepsin H	P09668	seq.8465.52	CTSH	4.96255	2.56001	9.61985	4.25e-05
BLOOD_CL	45	Poly [ADP-ribose] polymerase 1:region 1	P09874	seq.8893.29	PARP1_2	1.55781	1.07794	2.25131	0.00336079
BLOOD_CL	45	Platelet-derived growth factor D	Q9GZP0	seq.9341.1	PDGFD_2	20.4763	7.74685	54.1225	2.86e-09
BLOOD_CL	45	Immunoglobulin superfamily member 3	O75054	seq.9715.15	IGSF3	4.85884	3.14784	7.49986	3.27e-10
BLOOD_CL	45	Spliceosome RNA helicase DDX39B	Q13838	seq.9742.59	DDX39B	2.53389	1.57352	4.08042	1.44e-05
BLOOD_CL	45	DNA-(apurinic or apyrimidinic site) lyase	P27695	seq.9849.13	APEX1	3.16509	2.02022	4.95876	2.37e-06
BLOOD_CL	45	Lymphocyte activation gene 3 protein	P18627	seq.9950.229	LAG3_2	2.93862	1.6879	5.11614	0.00391492
BLOOD_MM	54	Thioredoxin domain-containing protein 5	Q8NBS9	seq.11212.7	TXNDC5	2.07701	1.0569	4.08173	0.0199859
BLOOD_MM	54	Interleukin-5 receptor subunit alpha	Q01344	seq.13686.2	IL5RA	4.32031	3.09463	6.03144	8.24e-15
BLOOD_MM	54	Fc receptor-like B	Q6BAA4	seq.15583.18	FCRLB	1.93886	1.53507	2.44887	1.06e-12
BLOOD_MM	54	Marginal zone B- and B1-cell-specific protein	Q8WU39	seq.16322.10	MZB1	2.12411	1.27045	3.55135	0.00746776
BLOOD_MM	54	Ribonuclease T2	O00584	seq.16913.8	RNASET2	2.64584	1.54245	4.53855	0.00240923
BLOOD_MM	54	Semaphorin-4A	Q9H3S1	seq.16915.153	SEMA4A	9.78841	4.55904	21.0161	0.00104359
BLOOD_MM	54	Heat shock 70 kDa protein 13	P48723	seq.17515.6	HSPA13	4.10518	2.72469	6.1851	1.31e-12
BLOOD_MM	54	Catechol O-methyltransferase	P21964	seq.18382.109	COMT	0.496876	0.214305	1.15203	0.0776204
BLOOD_MM	54	Toll-like receptor 5	O60602	seq.18935.14	TLR5	1.72847	0.966292	3.09184	0.027207
BLOOD_MM	54	Tumor necrosis factor receptor superfamily member 17	Q02223	seq.2665.26	TNFRSF17	34.8015	17.2587	70.176	2.72e-24
BLOOD_MM	54	Tumor necrosis factor receptor superfamily member 13B	O14836	seq.2704.74	TNFRSF13B	2.24978	1.24327	4.07114	7.44e-05
BLOOD_MM	54	Tumor necrosis factor ligand superfamily member 13B	Q9Y275	seq.3059.50	TNFSF13B	0.227026	0.0939767	0.548443	3.33e-05
BLOOD_MM	54	Immunoglobulin M	P01871	seq.3069.52	IGHM	0.587847	0.380557	0.908048	0.0320449
BLOOD_MM	54	CD48 antigen	P09326	seq.3292.75	CD48	3.98179	2.02776	7.81884	0.000353679
BLOOD_MM	54	Contactin-5	O94779	seq.3299.29	CNTN5	3.89642	2.58187	5.88025	1.95e-12
BLOOD_MM	54	T-lymphocyte surface antigen Ly-9	Q9HBG7	seq.3324.51	LY9	3.40004	2.14527	5.38871	1.45e-06
BLOOD_MM	54	Plexin-C1	O60486	seq.4564.2	PLXNC1	1.52107	0.64639	3.57934	0.319636
BLOOD_MM	54	SLAM family member 7	Q9NQ25	seq.5487.7	SLAMF7	3.66212	2.6379	5.08403	1.22e-13
BLOOD_MM	54	Protein disulfide-isomerase TMX3	Q96JJ7	seq.5654.70	TMX3	1.62791	0.735556	3.60285	0.154333
BLOOD_MM	54	Glucosidase 2 subunit beta	P14314	seq.5687.5	PRKCSH	1.56453	0.871967	2.80715	0.066978
BLOOD_MM	54	Endoplasmin	P14625	seq.6393.63	HSP90B1	2.6106	1.3168	5.17559	0.000989797
BLOOD_MM	54	Out at first protein homolog	Q86UD1	seq.6414.8	OAF	0.844941	0.245784	2.90468	0.791659
BLOOD_MM	54	Glutaminyl-peptide cyclotransferase	Q16769	seq.7849.3	QPCT	5.6938	3.8341	8.45553	1.37e-14
BLOOD_NH	88	Complement receptor type 2	P20023	seq.15570.99	CR2	1.36004	0.874481	2.1152	0.300901
BLOOD_NH	88	Semaphorin-4A	Q9H3S1	seq.16915.153	SEMA4A	2.49256	1.27328	4.87943	0.0119534
BLOOD_NH	88	C-C motif chemokine 21	O00585	seq.2516.57	CCL21	1.71911	0.982769	3.00714	0.057822
BLOOD_NH	88	Vascular cell adhesion protein 1	P19320	seq.2967.8	VCAM1_2	3.03016	1.69427	5.41936	0.000623904
BLOOD_NH	88	Limbic system-associated membrane protein	Q13449	seq.2999.6	LSAMP	1.68896	0.53762	5.30593	0.367091
BLOOD_NH	88	Low affinity immunoglobulin epsilon Fc receptor	P06734	seq.3291.30	FCER2	2.93583	1.95185	4.41587	9.15e-06
BLOOD_NH	88	CD48 antigen	P09326	seq.3292.75	CD48	1.94408	1.00384	3.765	0.114059
BLOOD_NH	88	Heparan-sulfate 6-O-sulfotransferase 1	O60243	seq.5465.32	HS6ST1	2.28459	0.766724	6.80733	0.104348
BLOOD_NH	88	Fc receptor-like protein 1	Q96LA6	seq.5728.60	FCRL1	2.4459	1.64488	3.637	0.000173774
BLOOD_NH	88	Fas apoptotic inhibitory molecule 3	O60667	seq.6574.11	FCMR	3.15804	2.12447	4.69445	2.98e-06
BLOOD_NH	88	Semaphorin-7A	O75326	seq.7019.13	SEMA7A	2.62379	1.56556	4.39732	0.000672626
BLOOD_NH	88	Tumor necrosis factor receptor superfamily member 1B	P20333	seq.8368.102	TNFRSF1B_2	2.00665	0.97851	4.11506	0.0773199
BLOOD_NH	88	Lymphocyte activation gene 3 protein	P18627	seq.9950.229	LAG3_2	1.38636	0.94629	2.03109	0.192624
BREA_POST	467	E3 ubiquitin-protein ligase pellino homolog 2	Q9HAT8	seq.12702.13	PELI2	0.930642	0.756888	1.14428	0.502045
BREA_POST	467	Interleukin-12 subunit beta	P29460	seq.13733.5	IL12B	1.1414	0.924894	1.4086	0.18968
BREA_POST	467	Glycine N-acyltransferase	Q6IB77	seq.19506.6	GLYAT	1.05176	0.85947	1.28708	0.635626
BREA_POST	467	Proteasome subunit alpha type-1	P25786	seq.3859.50	PSMA1	0.994047	0.647533	1.52599	0.979281
BREA_POST	467	Prolactin-inducible protein	P12273	seq.6060.2	PIP	1.36949	1.19731	1.56644	5.53e-06
BREA_POST	467	Polypeptide N-acetylgalactosaminyltransferase 1	Q10472	seq.7090.17	GALNT1	1.22334	0.829915	1.80325	0.318366
BREA_POST	467	Protein LEG1 homolog	Q6P5S2	seq.7154.92	LEG1	1.41598	1.23409	1.62467	1.77e-06
BREA_POST	467	Extracellular glycoprotein lacritin	Q9GZZ8	seq.7163.26	LACRT	1.35447	1.1807	1.55381	3e-06
BREA_POST	467	Protein-tyrosine sulfotransferase 2	O60704	seq.8024.64	TPST2	0.859508	0.515148	1.43406	0.548068
BREA_POST	467	Neuropeptide W	Q8N729	seq.9986.14	NPW	1.03966	0.96002	1.12591	0.343977
CLRT_COLON	269	Protein Wnt-10a	Q9GZT5	seq.10044.12	WNT10A	1.11405	0.874427	1.41934	0.389579
CLRT_COLON	269	Anthrax toxin receptor 1	Q9H6X2	seq.10464.6	ANTXR1	0.537576	0.344737	0.838286	0.00483741
CLRT_COLON	269	Matrix-remodeling-associated protein 8:Extracellular domain	Q9BRK3	seq.10521.10	MXRA8	0.407152	0.249298	0.664957	0.000137301
CLRT_COLON	269	M-phase inducer phosphatase 2	P30305	seq.12427.8	CDC25B	0.937977	0.595936	1.47633	0.740396
CLRT_COLON	269	Solute carrier family 35 member G2	Q8TBE7	seq.13501.10	SLC35G2	1.0418	0.897716	1.20901	0.609464
CLRT_COLON	269	Protein FAM210A	Q96ND0	seq.14593.152	FAM210A	1.12246	0.779773	1.61576	0.523712
CLRT_COLON	269	Anthrax toxin receptor 2	P58335	seq.15559.5	ANTXR2	0.604758	0.43428	0.842156	0.00152101
CLRT_COLON	269	3-ketoacyl-CoA thiolase, peroxisomal	P09110	seq.17782.23	ACAA1	1.32385	1.1258	1.55675	0.00111858
CLRT_COLON	269	Sulfotransferase 1C2	O00338	seq.17811.78	SULT1C2	1.10904	0.75223	1.63509	0.540436
CLRT_COLON	269	Aldo-keto reductase family 1 member C4	P17516	seq.18397.5	AKR1C4	1.03971	0.880727	1.22738	0.685309
CLRT_COLON	269	Heparan-sulfate 6-O-sulfotransferase 3	Q8IZP7	seq.18896.23	HS6ST3	0.522804	0.254347	1.07461	0.0641302
CLRT_COLON	269	Transcription elongation factor A protein-like 8	Q8IYN2	seq.19109.32	TCEAL8	0.932529	0.574949	1.5125	0.761048
CLRT_COLON	269	PTB domain-containing engulfment adapter protein 1	Q9UBP9	seq.19180.38	GULP1	1.40353	0.988364	1.9931	0.0605426
CLRT_COLON	269	Acetyl-CoA acetyltransferase, mitochondrial	P24752	seq.19197.95	ACAT1	1.08084	0.942618	1.23932	0.309251
CLRT_COLON	269	Retinol-binding protein 5	P82980	seq.19241.31	RBP5	1.24647	0.912217	1.7032	0.164199
CLRT_COLON	269	Serum amyloid P-component	P02743	seq.2474.54	APCS	1.31514	0.724175	2.38837	0.376366
CLRT_COLON	269	Receptor tyrosine-protein kinase erbB-2	P04626	seq.2616.23	ERBB2	0.757061	0.51974	1.10275	0.146391
CLRT_COLON	269	Thyroxine-binding globulin	P05543	seq.2706.69	SERPINA7	1.19352	0.622622	2.2879	0.586454
CLRT_COLON	269	Retinoic acid receptor responder protein 2	Q99969	seq.3079.62	RARRES2	1.3086	0.845039	2.02646	0.179716
CLRT_COLON	269	Growth/differentiation factor 15	Q99988	seq.4374.45	GDF15	1.38607	1.03943	1.84832	0.0236022
CLRT_COLON	269	Trefoil factor 3	Q07654	seq.4721.54	TFF3	1.28271	1.08959	1.51004	0.00241758
CLRT_COLON	269	Prolyl endopeptidase FAP	Q12884	seq.5029.3	FAP	0.604173	0.364267	1.00208	0.0604014
CLRT_COLON	269	Cartilage acidic protein 1	Q9NQ79	seq.5632.6	CRTAC1	0.684197	0.492852	0.949829	0.040686
CLRT_COLON	269	Tetranectin	P05452	seq.5701.81	CLEC3B	0.208382	0.116822	0.371702	2.65e-08
CLRT_COLON	269	Histone-lysine N-methyltransferase EHMT2	Q96KQ7	seq.5843.60	EHMT2	0.795281	0.573709	1.10242	0.162838
CLRT_COLON	269	Coiled-coil domain-containing protein 126	Q96EE4	seq.6388.21	CCDC126	0.885979	0.626723	1.25248	0.491386
CLRT_COLON	269	Inhibin beta C chain	P55103	seq.6408.2	INHBC_2	1.18126	0.895112	1.55889	0.240508
CLRT_COLON	269	Vesicular integral-membrane protein VIP36	Q12907	seq.7638.30	LMAN2	1.06814	0.855302	1.33394	0.588706
CLRT_COLON	269	Colipase-like protein 2	Q6UWE3	seq.7767.1	CLPSL2	1.35434	0.988563	1.85545	0.10515
CLRT_COLON	269	Protocadherin gamma-C3	Q9UN70	seq.7859.21	PCDHGC3	1.17102	0.996929	1.37551	0.0585436
CLRT_COLON	269	IQ domain-containing protein F1	Q8N6M8	seq.7991.54	IQCF1	1.26228	0.901977	1.76651	0.160256
CLRT_COLON	269	Cartilage oligomeric matrix protein	P49747	seq.8043.153	COMP	0.517952	0.35385	0.758158	0.00181775
CLRT_COLON	269	Alcohol dehydrogenase 4	P08319	seq.8325.37	ADH4	1.14867	0.965353	1.36679	0.150523
CLRT_COLON	269	DnaJ homolog subfamily C member 4:C-term	Q9NNZ3	seq.8653.132	DNAJC4_2	1.24427	0.898469	1.72315	0.170543
CLRT_COLON	269	Cartilage intermediate layer protein 2	Q8IUL8	seq.8841.65	CILP2	0.623736	0.435327	0.893688	0.0151956
CLRT_COLON	269	Transcription factor TFIIIB component B'' homolog	A6H8Y1	seq.8929.7	BDP1	1.08449	0.752827	1.56226	0.654919
CLRT_COLON	269	Neural cell adhesion molecule L1-like protein	O00533	seq.8958.51	CHL1_2	0.650573	0.424833	0.996261	0.0570902
CLRT_COLON	269	Inactive serine protease 35	Q8N3Z0	seq.9983.97	PRSS35	1.11045	0.75092	1.6421	0.539416
CLRT_RECTUM	44	7,8-dihydro-8-oxoguanine triphosphatase	P36639	seq.19206.20	NUDT1	1.80622	0.857758	3.80344	0.100663
CORU	86	Serine protease HTRA1	Q92743	seq.15594.47	HTRA1	1.08302	0.522577	2.2445	0.821317
CORU	86	Tissue-type plasminogen activator	P00750	seq.2212.69	PLAT	0.888095	0.653224	1.20741	0.432269
CORU	86	Dual specificity mitogen-activated protein kinase kinase 2	P36507	seq.3628.3	MAP2K2	1.20688	0.787776	1.84896	0.346326
CORU	86	Chordin-like protein 2	Q6WN34	seq.6086.15	CHRDL2	1.57897	1.01817	2.44866	0.0419338
CORU	86	Inhibin beta C chain	P55103	seq.6408.2	INHBC_2	1.69902	1.04354	2.76622	0.0484818
CORU	86	Leptin	P41159	seq.8484.24	LEP_2	1.01728	0.657372	1.57422	0.937315
GLIO	63	Autophagy protein 5	Q9H1Y0	seq.12597.68	ATG5	0.978088	0.689227	1.38801	0.879545
GLIO	63	Cell growth regulator with EF hand domain protein 1	Q99674	seq.6257.56	CGREF1	1.18663	0.377214	3.7329	0.767601
KIDN	110	WAP four-disulfide core domain protein 2	Q14508	seq.11388.75	WFDC2	1.76769	1.11076	2.81313	0.0158239
KIDN	110	Ornithine decarboxylase	P11926	seq.13689.2	ODC1	1.12684	0.542918	2.33878	0.735652
KIDN	110	Ephrin-A2	O43921	seq.14124.6	EFNA2_2	1.31319	0.67113	2.56948	0.368534
KIDN	110	Anthrax toxin receptor 2	P58335	seq.15559.5	ANTXR2	0.717588	0.43435	1.18552	0.191132
KIDN	110	WD repeat-containing protein 5	P61964	seq.17760.128	WDR5	0.926389	0.403609	2.12631	0.850313
KIDN	110	Tumor necrosis factor receptor superfamily member 1A	P19438	seq.2654.19	TNFRSF1A	1.39497	0.756031	2.57388	0.30187
KIDN	110	Matrilysin	P09237	seq.2789.26	MMP7	2.13245	1.54258	2.94786	0.000201628
KIDN	110	Insulin-like growth factor-binding protein 4	P22692	seq.2950.57	IGFBP4	1.2006	0.627931	2.29555	0.584598
KIDN	110	Retinoic acid receptor responder protein 2	Q99969	seq.3079.62	RARRES2	1.03873	0.520283	2.07381	0.908016
KIDN	110	Tumor necrosis factor receptor superfamily member 1B	P20333	seq.3152.57	TNFRSF1B	1.20125	0.561132	2.5716	0.616986
KIDN	110	Renin	P00797	seq.3396.54	REN	1.32473	1.03542	1.69488	0.0463545
KIDN	110	Growth/differentiation factor 15	Q99988	seq.4374.45	GDF15	1.54301	0.982274	2.42384	0.118706
KIDN	110	Stanniocalcin-1	P52823	seq.4930.21	STC1	1.93094	1.19178	3.12854	0.00190269
KIDN	110	Ribonuclease 4	P34096	seq.5644.60	RNASE4	1.27487	0.516191	3.14862	0.548068
KIDN	110	Tetranectin	P05452	seq.5701.81	CLEC3B	0.745653	0.279039	1.99255	0.572541
KIDN	110	Matrix metalloproteinase-19	Q99542	seq.6425.87	MMP19	0.767509	0.454982	1.29471	0.367063
KIDN	110	Prenylcysteine oxidase 1	Q9UHG3	seq.6431.68	PCYOX1	1.07456	0.625841	1.84501	0.794229
KIDN	110	Ig Kappa chain V-I region HK102- like	P01602	seq.6561.77	IGKV1-5	0.922179	0.493584	1.72294	0.797592
KIDN	110	Tumor necrosis factor receptor superfamily member 1B	P20333	seq.8368.102	TNFRSF1B_2	1.14289	0.578357	2.25847	0.700179
KIDN	110	Neural cell adhesion molecule L1-like protein	O00533	seq.8958.51	CHL1_2	0.394341	0.199143	0.780871	0.00251635
KIDN	110	Hepatitis A virus cellular receptor 1	Q96D42	seq.9021.1	HAVCR1	1.94201	1.65706	2.27596	1.74e-18
KIDN	110	Vesicular integral-membrane protein VIP36	Q12907	seq.9468.8	LMAN2_2	0.62001	0.352306	1.09113	0.257621
KIDN	110	Immunoglobulin superfamily DCC subclass member 4	Q8TDY8	seq.9793.145	IGDCC4	0.36628	0.186052	0.721096	0.00241193
LIVE_GB	9	Complement C3b, inactivated	P01024	seq.2683.1	C3	1.762	0.397154	7.81722	0.443375
LIVE_GB	9	Insulin-like growth factor-binding protein 7	Q16270	seq.3320.49	IGFBP7	0.294387	0.018278	4.74143	0.242637
LIVE_HC	28	Hepatocyte nuclear factor 4-alpha	P41235	seq.10041.3	HNF4A	0.226047	0.105669	0.48356	0.000194325
LIVE_HC	28	Poly(U)-binding-splicing factor PUF60	Q9UHX1	seq.10575.31	PUF60	1.78922	0.379126	8.44391	0.706852
LIVE_HC	28	Procollagen-lysine,2-oxoglutarate 5-dioxygenase 3	O60568	seq.10612.18	PLOD3	23.1122	7.42414	71.9511	4.68e-08
LIVE_HC	28	N-acetylglucosamine-1-phosphotransferase subunit gamma	Q9UJJ9	seq.10666.7	GNPTG	22.5572	4.99072	101.955	8.25e-05
LIVE_HC	28	Collagen alpha-1(XXVIII) chain	Q2UY09	seq.10702.1	COL28A1	4.037	1.31467	12.3966	0.0301277
LIVE_HC	28	Keratocan	O60938	seq.10758.2	KERA	1.37942	0.398393	4.77618	0.661988
LIVE_HC	28	Sphingomyelin phosphodiesterase	P17405	seq.10818.36	SMPD1	3.09897	1.57954	6.08001	7.55e-05
LIVE_HC	28	Sushi, von Willebrand factor type A, EGF and pentraxin domain-containing protein 1:Sushi 15-18	Q4LDE5	seq.11109.56	SVEP1	4.38992	1.87378	10.2848	0.00415822
LIVE_HC	28	Sushi, von Willebrand factor type A, EGF and pentraxin domain-containing protein 1:EGF-like domains 4-6	Q4LDE5	seq.11178.21	SVEP1_2	3.30394	1.27419	8.56703	0.0704066
LIVE_HC	28	Collagen alpha-3(VI) chain:Bovine pancreatic trypsin inhibitor/Kunitz inhibitor domain, isoform 1	P12111	seq.11196.31	COL6A3_2	1.65893	0.31606	8.70735	0.61389
LIVE_HC	28	Argininosuccinate lyase	P04424	seq.11241.8	ASL	2.56203	1.62656	4.03552	0.00327075
LIVE_HC	28	Dihydropteridine reductase	P09417	seq.11257.1	QDPR	10.6481	4.54553	24.9438	9.86e-07
LIVE_HC	28	Retinal dehydrogenase 1	P00352	seq.11265.8	ALDH1A1	2.09884	1.24456	3.5395	0.00556006
LIVE_HC	28	Cytochrome b5	P00167	seq.11287.14	CYB5A	1.55036	0.979748	2.45328	0.0150988
LIVE_HC	28	Pterin-4-alpha-carbinolamine dehydratase	P61457	seq.11313.100	PCBD1	1.95794	1.14394	3.35116	0.0097197
LIVE_HC	28	Fumarylacetoacetase	P16930	seq.11424.4	FAH	2.83717	1.81785	4.42808	2.28e-07
LIVE_HC	28	Glycogen phosphorylase, liver form	P06737	seq.11441.11	PYGL	3.19994	1.66367	6.15481	0.000298964
LIVE_HC	28	Apolipoprotein L1	O14791	seq.11510.31	APOL1	0.764684	0.246155	2.3755	0.735404
LIVE_HC	28	Fatty acid-binding protein, liver	P07148	seq.11516.7	FABP1	2.08453	0.809864	5.36543	0.0780546
LIVE_HC	28	Carbohydrate sulfotransferase 9	Q7L1S5	seq.11646.4	CHST9	3.79677	2.38773	6.0373	6.96e-09
LIVE_HC	28	Serine hydroxymethyltransferase, cytosolic	P34896	seq.12334.25	SHMT1	1.22802	0.523315	2.8817	0.523637
LIVE_HC	28	Malignant T-cell-amplified sequence 1	Q9ULC4	seq.12488.9	MCTS1	0.229678	0.0745113	0.707971	0.0353873
LIVE_HC	28	Fermitin family homolog 3	Q86UX7	seq.12599.10	FERMT3	0.750956	0.401708	1.40384	0.429697
LIVE_HC	28	Prostaglandin F2 receptor negative regulator	Q9P2B2	seq.12727.7	PTGFRN	1.25663	0.317923	4.967	0.782
LIVE_HC	28	Follistatin-related protein 1	Q12841	seq.13112.179	FSTL1	3.04145	0.227706	40.6244	0.530569
LIVE_HC	28	Lumican	P51884	seq.13114.50	LUM	1.52724	0.289336	8.06145	0.742345
LIVE_HC	28	Semaphorin-5A	Q13591	seq.13132.14	SEMA5A	8.5698	3.24089	22.6609	2.53e-05
LIVE_HC	28	Mannosyl-oligosaccharide 1,2-alpha-mannosidase IC	Q9NR34	seq.13427.66	MAN1C1	0.979158	0.293942	3.2617	0.974785
LIVE_HC	28	Nutritionally-regulated adipose and cardiac enriched protein homolog	Q8N912	seq.13464.8	NRAC	0.78305	0.239678	2.55829	0.739758
LIVE_HC	28	Stress-70 protein, mitochondrial	P38646	seq.13492.44	HSPA9	1.90236	1.31057	2.76139	3.05e-07
LIVE_HC	28	Hydroxymethylglutaryl-CoA synthase, cytoplasmic	Q01581	seq.13496.19	HMGCS1	1.06607	0.630072	1.80377	0.782392
LIVE_HC	28	Retinoblastoma-like protein 2	Q08999	seq.13565.2	RBL2	1.29432	0.474091	3.53362	0.615415
LIVE_HC	28	Macrophage colony-stimulating factor 1 receptor	P07333	seq.13682.47	CSF1R	8.18452	3.89333	17.2054	6.09e-11
LIVE_HC	28	Ornithine decarboxylase	P11926	seq.13689.2	ODC1	0.132909	0.0147136	1.20058	0.098436
LIVE_HC	28	Glycerol-3-phosphate dehydrogenase [NAD(+)], cytoplasmic	P21695	seq.13697.51	GPD1_2	1.55645	0.894631	2.70785	0.25546
LIVE_HC	28	Interleukin-12 subunit beta	P29460	seq.13733.5	IL12B	1.75859	0.822236	3.76124	0.14682
LIVE_HC	28	Secreted frizzled-related protein 3	Q92765	seq.13740.51	FRZB	0.524457	0.1571	1.75083	0.573818
LIVE_HC	28	Interleukin-3 receptor subunit alpha	P26951	seq.13744.37	IL3RA	2.82331	1.16175	6.8613	0.0656548
LIVE_HC	28	Thioredoxin reductase 1, cytoplasmic	Q16881	seq.13967.14	TXNRD1	4.78057	2.15671	10.5966	2.14e-07
LIVE_HC	28	Quinone oxidoreductase	Q08257	seq.13983.27	CRYZ	1.97829	1.22786	3.18736	0.00627009
LIVE_HC	28	Interleukin-1 Receptor accessory protein	Q9NPH3	seq.14048.7	IL1RAP	0.500757	0.188055	1.33343	0.257096
LIVE_HC	28	Interleukin-15 receptor subunit alpha	Q13261	seq.14054.17	IL15RA	2.54495	0.921742	7.02665	0.121712
LIVE_HC	28	Interleukin-18 receptor 1	Q13478	seq.14079.14	IL18R1	3.4184	2.02048	5.78349	1.01e-06
LIVE_HC	28	Adrenomedullin	P35318	seq.14115.34	ADM	1.56197	0.60132	4.05733	0.207655
LIVE_HC	28	Interleukin-1 receptor type 2	P27930	seq.14133.93	IL1R2	7.41535	2.15042	25.5705	0.000115239
LIVE_HC	28	Interleukin-36 alpha	Q9UHA7	seq.14150.7	IL36A	1.20177	0.66124	2.18415	0.625808
LIVE_HC	28	Tyrosine-protein phosphatase non-receptor type 4	P29074	seq.14254.27	PTPN4	0.409972	0.145488	1.15526	0.19673
LIVE_HC	28	Trafficking protein particle complex subunit 3	O43617	seq.14337.1	TRAPPC3	0.0795453	0.0221496	0.285669	0.000865551
LIVE_HC	28	Ribonuclease UK114	P52758	seq.14636.25	RIDA	4.55888	2.71013	7.66879	4.47e-08
LIVE_HC	28	Protein argonaute-3	Q9H9G7	seq.15323.112	AGO3	2.30672	1.2213	4.35679	7.74e-05
LIVE_HC	28	Guanylate-binding protein 1	P32455	seq.15326.64	GBP1	3.59825	2.16811	5.97175	2.91e-08
LIVE_HC	28	Kininogen, HMW, Two Chain	P01042	seq.15343.337	KNG1	0.761294	0.540929	1.07143	0.112465
LIVE_HC	28	Neuropilin-2	O60462	seq.15387.44	NRP2	9.66425	0.767833	121.638	0.101893
LIVE_HC	28	Ornithine carbamoyltransferase, mitochondrial	P00480	seq.15431.31	OTC	2.6611	1.92436	3.6799	1.87e-09
LIVE_HC	28	Sorbitol dehydrogenase	Q00796	seq.15447.45	SORD	2.40207	1.58804	3.63339	8.62e-05
LIVE_HC	28	Alpha-1-microglobulin	P02760	seq.15453.3	AMBP	0.211811	0.0783487	0.572617	0.00111619
LIVE_HC	28	Collagen triple helix repeat-containing protein 1	Q96CG8	seq.15467.10	CTHRC1	0.0633636	0.0182203	0.220355	3.34e-05
LIVE_HC	28	Beta-hexosaminidase subunit beta	P07686	seq.15470.11	HEXB	3.97508	2.07498	7.61512	4.58e-06
LIVE_HC	28	Phospholipid transfer protein	P55058	seq.15475.4	PLTP	9.22308	2.65073	32.0913	0.00207372
LIVE_HC	28	Vascular non-inflammatory molecule 2	O95498	seq.15480.2	VNN2	1.29199	0.550316	3.03326	0.517928
LIVE_HC	28	Agrin	O00468	seq.15483.377	AGRN	2.67195	0.821167	8.69412	0.0724883
LIVE_HC	28	Left-right determination factor 2	O00292	seq.15503.20	LEFTY2_2	2.29587	1.26813	4.15654	0.0103544
LIVE_HC	28	Alcohol dehydrogenase 1C	P00326	seq.15525.294	ADH1C	1.46193	1.02239	2.09043	0.0632269
LIVE_HC	28	Glutathione synthetase	P48637	seq.15526.33	GSS	23.3216	6.28935	86.4788	4.68e-05
LIVE_HC	28	Macrophage scavenger receptor types I and II:Extracellular domain	P21757	seq.15533.97	MSR1_3	7.03478	3.35475	14.7516	8.04e-07
LIVE_HC	28	Beta-glucuronidase	P08236	seq.15562.24	GUSB	2.67531	1.64998	4.33779	5.21e-05
LIVE_HC	28	Complement receptor type 2	P20023	seq.15570.99	CR2	1.31265	0.586735	2.93666	0.617544
LIVE_HC	28	Serine protease HTRA1	Q92743	seq.15594.47	HTRA1	17.3824	6.16929	48.9761	2.72e-07
LIVE_HC	28	Retinol-binding protein 4	P02753	seq.15633.6	RBP4	0.179386	0.0492171	0.653825	0.0366277
LIVE_HC	28	Bone morphogenetic protein 4	P12644	seq.15667.39	BMP4	2.63261	1.16988	5.92424	0.0223172
LIVE_HC	28	Serine/threonine-protein kinase B-raf	P15056	seq.15669.7	BRAF	0.396049	0.0873223	1.79627	0.324756
LIVE_HC	28	Alanine aminotransferase 1	P24298	seq.16015.19	GPT	0.730387	0.299926	1.77866	0.569324
LIVE_HC	28	Aldo-keto reductase family 1 member B10	O60218	seq.16081.38	AKR1B10	0.921386	0.554457	1.53114	0.840965
LIVE_HC	28	Neurexin-3	Q9Y4C0	seq.16323.8	NRXN3	4.14273	1.86515	9.20152	0.000395688
LIVE_HC	28	Lymphocyte antigen 75	O60449	seq.16620.26	LY75	4.8071	2.02147	11.4314	0.00151541
LIVE_HC	28	Nucleoside diphosphate kinase, mitochondrial	O00746	seq.16809.1	NME4	1.07602	0.463239	2.4994	0.866758
LIVE_HC	28	CUB domain-containing protein 1	Q9H5V8	seq.16818.200	CDCP1	3.06713	1.83307	5.13198	1.78e-06
LIVE_HC	28	Ectonucleotide pyrophosphatase/phosphodiesterase family member 2	Q13822	seq.16892.23	ENPP2	1.04125	0.629018	1.72365	0.908284
LIVE_HC	28	Semaphorin-4A	Q9H3S1	seq.16915.153	SEMA4A	16.3553	4.0176	66.5807	3.32e-06
LIVE_HC	28	Glutathione S-transferase A1	P08263	seq.17138.8	GSTA1_2	3.55547	2.13784	5.91316	3.06e-09
LIVE_HC	28	3-hydroxybutyrate dehydrogenase type 2	Q9BUT1	seq.17329.2	BDH2	3.01609	1.95027	4.66438	4.16e-09
LIVE_HC	28	Kremen protein 1	Q96MU8	seq.17331.138	KREMEN1	1.04759	0.15864	6.91787	0.97296
LIVE_HC	28	Alcohol dehydrogenase 1A	P07327	seq.17396.23	ADH1A	3.33904	1.91574	5.81978	1.26e-05
LIVE_HC	28	Heme oxygenase 1	P09601	seq.17398.55	HMOX1	1.4249	0.472063	4.30098	0.597812
LIVE_HC	28	Golgi membrane protein 1	Q8NBJ4	seq.17456.53	GOLM1	2.99273	1.40733	6.36414	0.00700287
LIVE_HC	28	Membrane cofactor protein	P15529	seq.17682.1	CD46	0.690713	0.112832	4.22826	0.703594
LIVE_HC	28	Tripeptidyl-peptidase 1	O14773	seq.17691.1	TPP1	2.34971	1.2793	4.31574	0.000191943
LIVE_HC	28	Isopentenyl-diphosphate Delta-isomerase 1	Q13907	seq.17712.7	IDI1	1.8873	1.18416	3.00797	0.0497425
LIVE_HC	28	Peptidyl-prolyl cis-trans isomerase FKBP4	Q02790	seq.17722.5	FKBP4	3.24615	1.35677	7.76661	0.00159146
LIVE_HC	28	Quinone oxidoreductase PIG3	Q53FA7	seq.17748.21	TP53I3	4.91425	2.45353	9.84289	2.23e-08
LIVE_HC	28	UDP-glucose 6-dehydrogenase	O60701	seq.17755.5	UGDH	0.8296	0.481781	1.42853	0.585531
LIVE_HC	28	L-xylulose reductase	Q7Z4W1	seq.17758.79	DCXR	3.99824	2.51043	6.36781	1.03e-09
LIVE_HC	28	Hydroxyacid oxidase 1	Q9UJM8	seq.17768.50	HAO1	1.71654	1.2285	2.39847	6.78e-07
LIVE_HC	28	3-ketoacyl-CoA thiolase, peroxisomal	P09110	seq.17782.23	ACAA1	2.74799	1.74257	4.33352	8.71e-06
LIVE_HC	28	Enoyl-CoA hydratase, mitochondrial	P30084	seq.17787.1	ECHS1	1.86766	1.33404	2.61472	5.38e-07
LIVE_HC	28	Aflatoxin B1 aldehyde reductase member 3	O95154	seq.18173.11	AKR7A3	3.08779	2.11987	4.49765	5.57e-10
LIVE_HC	28	Fructose-bisphosphate aldolase B	P05062	seq.18185.118	ALDOB	5.03345	3.14389	8.05867	1.13e-09
LIVE_HC	28	Glycine amidinotransferase, mitochondrial	P50440	seq.18188.12	GATM	2.61283	1.8402	3.70986	3.07e-10
LIVE_HC	28	Glycerol-3-phosphate phosphatase	A6NDG6	seq.18235.16	PGP	0.31589	0.129054	0.773219	0.00548892
LIVE_HC	28	Oxygen-dependent coproporphyrinogen-III oxidase, mitochondrial	P36551	seq.18241.18	CPOX	1.29637	0.620461	2.70861	0.480898
LIVE_HC	28	C-C motif chemokine 15	Q16663	seq.18289.16	CCL15_2	2.48593	1.06048	5.82743	0.00427071
LIVE_HC	28	Glyoxylate reductase/hydroxypyruvate reductase	Q9UBQ7	seq.18295.102	GRHPR	1.43064	0.686178	2.98278	0.317752
LIVE_HC	28	Proteasome subunit beta type-3	P49720	seq.18339.207	PSMB3	0.140015	0.0144349	1.35812	0.0861274
LIVE_HC	28	Phosphoserine aminotransferase	Q9Y617	seq.18342.2	PSAT1	3.82757	2.34171	6.25626	2.84e-07
LIVE_HC	28	Aldehyde dehydrogenase, mitochondrial	P05091	seq.18381.16	ALDH2	1.05166	0.529821	2.08748	0.835756
LIVE_HC	28	Catechol O-methyltransferase	P21964	seq.18382.109	COMT	0.29813	0.0943997	0.941544	0.102417
LIVE_HC	28	Aldo-keto reductase family 1 member C4	P17516	seq.18397.5	AKR1C4	1.69873	1.1425	2.52575	0.00468488
LIVE_HC	28	3-oxo-5-beta-steroid 4-dehydrogenase	P51857	seq.18398.1	AKR1D1	2.73915	1.7257	4.34776	6.17e-06
LIVE_HC	28	C4a anaphylatoxin	P0C0L4|P0C0L5	seq.18821.9	C4A|C4B	1.10776	0.750204	1.63575	0.623727
LIVE_HC	28	Collagen Type III	P02461	seq.18880.81	COL3A1	2.55003	0.651582	9.97983	0.103806
LIVE_HC	28	Calsyntenin-2	Q9H4D0	seq.18882.7	CLSTN2	5.6461	2.6122	12.2037	2.77e-06
LIVE_HC	28	Adhesion G-protein coupled receptor G1	Q9Y653	seq.18893.26	ADGRG1	4.73002	2.60108	8.60147	1.16e-06
LIVE_HC	28	Heat shock 70 kDa protein 1B	P0DMV9	seq.18901.26	HSPA1B	3.09922	1.61497	5.94758	0.000498768
LIVE_HC	28	Killer cell immunoglobulin-like receptor 3DL1	P43629	seq.18907.97	KIR3DL1	0.0360878	0.00520701	0.250111	0.000449324
LIVE_HC	28	Macrosialin	P34810	seq.18922.27	CD68	2.68691	1.3818	5.22468	0.000500867
LIVE_HC	28	Slit homolog 2 protein	O94813	seq.18930.28	SLIT2	2.25739	1.25285	4.06739	0.00139373
LIVE_HC	28	Toll-like receptor 5	O60602	seq.18935.14	TLR5	2.80031	0.985136	7.96004	0.0362788
LIVE_HC	28	60S ribosomal protein L12	P30050	seq.19183.164	RPL12	1.74513	0.981801	3.10195	0.0122769
LIVE_HC	28	Acetyl-CoA acetyltransferase, mitochondrial	P24752	seq.19197.95	ACAT1	2.00846	1.46468	2.75411	1.15e-06
LIVE_HC	28	Glutamine synthetase	P15104	seq.19238.12	GLUL	3.09174	1.59888	5.97849	6.51e-05
LIVE_HC	28	Retinol-binding protein 5	P82980	seq.19241.31	RBP5	3.88083	2.14214	7.03074	5.56e-06
LIVE_HC	28	Glutathione reductase, mitochondrial	P00390	seq.19273.3	GSR	2.93818	0.421035	20.5041	0.221292
LIVE_HC	28	Enoyl-CoA delta isomerase 1, mitochondrial	P42126	seq.19367.34	ECI1	1.2453	0.520658	2.97849	0.542611
LIVE_HC	28	Glycine N-acyltransferase	Q6IB77	seq.19506.6	GLYAT	1.56851	0.765115	3.21551	0.213833
LIVE_HC	28	Syntaxin-1A	Q16623	seq.19553.14	STX1A	0.339842	0.0810128	1.42561	0.388215
LIVE_HC	28	Complement receptor type 1	P17927	seq.19556.12	CR1	2.10312	0.64102	6.9001	0.204059
LIVE_HC	28	Plexin-D1	Q9Y4D7	seq.19561.216	PLXND1	10.6677	3.51378	32.387	8.62e-06
LIVE_HC	28	Seizure 6-like protein	Q9BYH1	seq.19563.3	SEZ6L	0.346142	0.0447653	2.6765	0.406516
LIVE_HC	28	Integrin alpha-IIb: beta-3 complex	P08514|P05106	seq.19574.5	ITGA2B|ITGB3	0.771914	0.440658	1.35218	0.361762
LIVE_HC	28	Prostaglandin reductase 1	Q14914	seq.19617.5	PTGR1_2	5.17007	2.93917	9.09427	1.62e-07
LIVE_HC	28	Coagulation Factor XI	P03951	seq.2190.55	F11	0.145946	0.0591922	0.359849	0.000152101
LIVE_HC	28	Metalloproteinase inhibitor 1	P01033	seq.2211.9	TIMP1	43.5292	8.01456	236.419	0.00074936
LIVE_HC	28	Serum amyloid P-component	P02743	seq.2474.54	APCS	0.755018	0.11245	5.0694	0.862082
LIVE_HC	28	GDNF family receptor alpha-2	O00451	seq.2515.14	GFRA2	0.81768	0.168413	3.96999	0.802207
LIVE_HC	28	C-C motif chemokine 21	O00585	seq.2516.57	CCL21	4.26125	1.8158	10.0001	0.00768187
LIVE_HC	28	Insulin-like growth factor-binding protein 3	P17936	seq.2571.12	IGFBP3	0.0585388	0.0217828	0.157316	6.06e-11
LIVE_HC	28	Angiopoietin-2	O15123	seq.2602.2	ANGPT2_2	1.41977	0.514224	3.91998	0.537925
LIVE_HC	28	Interleukin-6 receptor subunit beta	P40189	seq.2620.4	IL6ST	16.3318	3.50109	76.1841	9.37e-05
LIVE_HC	28	Macrophage mannose receptor 1	P22897	seq.2637.77	MRC1	5.47801	1.53446	19.5565	0.0431838
LIVE_HC	28	Urokinase plasminogen activator surface receptor	Q03405	seq.2652.15	PLAUR	1.22885	0.549766	2.74674	0.713734
LIVE_HC	28	Thyroxine-binding globulin	P05543	seq.2706.69	SERPINA7	79.8431	11.2076	568.805	0.000286208
LIVE_HC	28	NADPH--cytochrome P450 reductase	P16435	seq.2731.29	POR	2.76009	1.9464	3.91394	8.56e-11
LIVE_HC	28	Matrilysin	P09237	seq.2789.26	MMP7	1.30309	0.716091	2.37127	0.593619
LIVE_HC	28	Cadherin-5	P33151	seq.2819.23	CDH5	0.98147	0.203166	4.74137	0.981828
LIVE_HC	28	Hepatocyte growth factor receptor	P08581	seq.2837.3	MET_2	2.83363	0.473501	16.9576	0.365278
LIVE_HC	28	Kunitz-type protease inhibitor 2	O43291	seq.2843.13	SPINT2	2.93075	0.914368	9.3937	0.117546
LIVE_HC	28	Tyrosine-protein kinase receptor Tie-1, soluble	P35590	seq.2844.53	TIE1	9.19408	2.11583	39.9517	0.0243764
LIVE_HC	28	Complement component C7	P10643	seq.2888.49	C7_2	9.06279	1.32519	61.979	0.0780453
LIVE_HC	28	Insulin-like growth factor I	P05019	seq.2952.75	IGF1	0.1011	0.0494208	0.20682	3.25e-15
LIVE_HC	28	Vitamin K-dependent protein C	P04070	seq.2961.1	PROC	0.0983625	0.0292412	0.330875	0.000329114
LIVE_HC	28	Stem cell growth factor-beta	Q9Y240	seq.2966.65	CLEC11A	2.15008	0.750717	6.1579	0.217946
LIVE_HC	28	Vascular cell adhesion protein 1	P19320	seq.2967.8	VCAM1_2	3.79956	1.12274	12.8584	0.146912
LIVE_HC	28	Interleukin-1 receptor type 1	P14778	seq.2991.9	IL1R1	2.61882	0.742983	9.23067	0.413422
LIVE_HC	28	Alpha-2-antiplasmin	P08697	seq.3024.18	SERPINF2	0.161765	0.0584272	0.44787	0.000119943
LIVE_HC	28	Interleukin-19	Q9UHD0	seq.3035.80	IL19	6.99655	2.88395	16.9738	1.03e-05
LIVE_HC	28	C-type mannose receptor 2	Q9UBG0	seq.3041.55	MRC2	2.765	0.616513	12.4008	0.323162
LIVE_HC	28	von Willebrand factor	P04275	seq.3050.7	VWF	1.74148	0.978655	3.09891	0.0973306
LIVE_HC	28	Tumor necrosis factor ligand superfamily member 13B	Q9Y275	seq.3059.50	TNFSF13B	0.771942	0.222687	2.67592	0.783614
LIVE_HC	28	Interleukin-18-binding protein	O95998	seq.3073.51	IL18BP	5.5875	2.68539	11.6259	8.33e-06
LIVE_HC	28	Lipopolysaccharide-binding protein	P18428	seq.3074.6	LBP	3.48749	0.458517	26.526	0.205783
LIVE_HC	28	Tumor necrosis factor receptor superfamily member 1B	P20333	seq.3152.57	TNFRSF1B	4.88498	1.50371	15.8695	0.00473742
LIVE_HC	28	Alpha-L-iduronidase	P35475	seq.3169.70	IDUA	3.57788	1.79138	7.146	3.16e-05
LIVE_HC	28	A disintegrin and metalloproteinase with thrombospondin motifs 13	Q76LX8	seq.3175.51	ADAMTS13	1.029	0.427176	2.47869	0.952615
LIVE_HC	28	Lysosomal protective protein	P10619	seq.3179.51	CTSA	3.97016	2.19515	7.18046	5.07e-07
LIVE_HC	28	Cathepsin S	P25774	seq.3181.50	CTSS	13.73	3.97718	47.3985	9.72e-06
LIVE_HC	28	Nidogen-1	P14543	seq.3213.65	NID1	3.44544	0.715776	16.5849	0.106319
LIVE_HC	28	Polymeric immunoglobulin receptor	P01833	seq.3216.2	PIGR	2.43834	1.49481	3.97743	0.00014059
LIVE_HC	28	Secreted frizzled-related protein 1	Q8N474	seq.3221.54	SFRP1_2	0.908443	0.397107	2.0782	0.812254
LIVE_HC	28	Transforming growth factor-beta-induced protein ig-h3	Q15582	seq.3283.21	TGFBI	2.58964	0.709235	9.45561	0.404005
LIVE_HC	28	Biglycan	P21810	seq.3284.75	BGN_2	3.83983	1.49686	9.85014	0.00766423
LIVE_HC	28	Complement C1r subcomponent	P00736	seq.3285.23	C1R	0.644229	0.190086	2.18339	0.590588
LIVE_HC	28	CD48 antigen	P09326	seq.3292.75	CD48	4.88746	2.3188	10.3015	6.43e-05
LIVE_HC	28	CD5 antigen-like	O43866	seq.3293.2	CD5L	1.71529	0.930356	3.16246	0.040518
LIVE_HC	28	Contactin-2	Q02246	seq.3296.92	CNTN2	1.43188	0.58582	3.49986	0.51736
LIVE_HC	28	Contactin-4	Q8IWV2	seq.3298.52	CNTN4	1.21375	0.194181	7.58667	0.882536
LIVE_HC	28	Low affinity immunoglobulin gamma Fc region receptor II-b	P31994	seq.3310.62	FCGR2B_2	1.24471	0.785914	1.97134	0.350334
LIVE_HC	28	Low affinity immunoglobulin gamma Fc region receptor III-B	O75015	seq.3311.27	FCGR3B	5.21953	2.29842	11.8532	0.000816202
LIVE_HC	28	Heparin cofactor 2	P05546	seq.3316.58	SERPIND1	0.350109	0.0913746	1.34147	0.215455
LIVE_HC	28	Serine protease HTRA2, mitochondrial	O43464	seq.3317.33	HTRA2	4.76031	2.30277	9.84057	4.1e-05
LIVE_HC	28	Insulin-like growth factor-binding protein 7	Q16270	seq.3320.49	IGFBP7	64.0301	17.8939	229.12	4.88e-11
LIVE_HC	28	Cell adhesion molecule 1	Q9BY67	seq.3326.58	CADM1	3.36262	0.964211	11.7269	0.0953894
LIVE_HC	28	Netrin-4	Q9HB63	seq.3327.27	NTN4	1.84449	0.717613	4.74092	0.136015
LIVE_HC	28	Thrombospondin-2	P35442	seq.3339.33	THBS2_2	5.28886	3.17931	8.79816	6.95e-13
LIVE_HC	28	Aminoacylase-1	Q03154	seq.3343.1	ACY1	1.60329	1.07974	2.38069	0.0709625
LIVE_HC	28	Carbonic anhydrase 6	P23280	seq.3352.80	CA6_2	0.57337	0.354735	0.926757	0.00914692
LIVE_HC	28	Chordin-like protein 1	Q9BU40	seq.3362.61	CHRDL1	0.380978	0.065383	2.21991	0.59403
LIVE_HC	28	Follistatin-related protein 3	O95633	seq.3438.10	FSTL3	4.87019	1.88129	12.6077	0.00457558
LIVE_HC	28	Granzyme A	P12544	seq.3440.7	GZMA_2	2.53582	0.816614	7.87446	0.16677
LIVE_HC	28	Interleukin-8	P10145	seq.3447.64	CXCL8	1.39073	0.659388	2.9332	0.151524
LIVE_HC	28	Insulin receptor	P06213	seq.3448.13	INSR	4.40672	1.4944	12.9947	0.0278662
LIVE_HC	28	E-selectin	P16581	seq.3470.1	SELE	5.48593	2.29712	13.1014	0.00797888
LIVE_HC	28	Beta-2-microglobulin	P61769	seq.3485.28	B2M_2	1.09489	0.257021	4.66418	0.935144
LIVE_HC	28	Integrin alpha-I: beta-1 complex	P56199|P05556	seq.3503.4	ITGA1|ITGB1	3.74101	2.14415	6.52713	1.48e-05
LIVE_HC	28	Carboxypeptidase B2	Q96IY4	seq.3518.54	CPB2	0.831806	0.153591	4.50484	0.889671
LIVE_HC	28	Dickkopf-related protein 3	Q9UBP4	seq.3607.71	DKK3_2	1.23539	0.284308	5.36811	0.802445
LIVE_HC	28	Toll-like receptor 4:Lymphocyte antigen 96 complex	O00206|Q9Y6Y9	seq.3647.49	TLR4|LY96	2.43679	0.702678	8.45048	0.225014
LIVE_HC	28	Alpha-2-macroglobulin	P01023	seq.3708.62	A2M	5.51554	2.513	12.1055	0.000211834
LIVE_HC	28	Angiostatin	P00747	seq.3710.49	PLG	0.143497	0.0270317	0.761749	0.0614716
LIVE_HC	28	N-acetyl-D-glucosamine kinase	Q9UJ70	seq.3894.15	NAGK	8.13917	3.58736	18.4665	1.1e-06
LIVE_HC	28	C-X-C motif chemokine 10	P02778	seq.4141.79	CXCL10	2.60635	1.66829	4.07188	1.62e-06
LIVE_HC	28	Plasma kallikrein	P03952	seq.4152.58	KLKB1	0.0316055	0.00858826	0.116311	4.59e-11
LIVE_HC	28	72 kDa type IV collagenase	P08253	seq.4160.49	MMP2	0.894846	0.191977	4.17107	0.882809
LIVE_HC	28	Insulin-like growth factor 1 receptor	P08069	seq.4232.19	IGF1R	1.75422	0.471223	6.53041	0.393156
LIVE_HC	28	dCTP pyrophosphatase 1	Q9H773	seq.4314.12	DCTPP1	1.43768	0.523338	3.94949	0.422264
LIVE_HC	28	Growth/differentiation factor 15	Q99988	seq.4374.45	GDF15	3.55482	1.62678	7.76798	0.000179227
LIVE_HC	28	Collectin-11	Q9BWP8	seq.4430.44	COLEC11	4.24065	2.38855	7.52888	3.24e-07
LIVE_HC	28	Ectonucleotide pyrophosphatase/phosphodiesterase family member 7	Q6UWV6	seq.4435.66	ENPP7	2.69655	1.65606	4.39078	0.00138539
LIVE_HC	28	Carbohydrate sulfotransferase 15	Q7LFX5	seq.4469.78	CHST15_2	7.3318	0.896126	59.9863	0.19498
LIVE_HC	28	Stem cell growth factor-alpha	Q9Y240	seq.4500.50	CLEC11A_2	1.72804	0.681405	4.3823	0.350787
LIVE_HC	28	Brain-specific serine protease 4	Q9GZN4	seq.4534.10	PRSS22	1.28003	0.358951	4.56464	0.825202
LIVE_HC	28	Adhesion G protein-coupled receptor E2	Q9UHX3	seq.4546.27	ADGRE2	2.44606	0.909425	6.57913	0.169995
LIVE_HC	28	Alpha-(1,3)-fucosyltransferase 5	Q11128	seq.4549.78	FUT5	2.61002	1.14752	5.93642	0.0861115
LIVE_HC	28	Plexin-C1	O60486	seq.4564.2	PLXNC1	4.83394	1.31511	17.7681	0.0275017
LIVE_HC	28	Afamin	P43652	seq.4763.31	AFM_2	13.294	2.05261	86.0997	0.0101333
LIVE_HC	28	L-Selectin	P14151	seq.4831.4	SELL	1.1132	0.228472	5.42395	0.933909
LIVE_HC	28	Ephrin type-A receptor 2	P29317	seq.4834.61	EPHA2	1.961	0.850358	4.52226	0.0157268
LIVE_HC	28	Glypican-3	P51654	seq.4842.62	GPC3	2.70509	1.5355	4.76556	0.00347518
LIVE_HC	28	Coagulation factor IX	P00740	seq.4876.32	F9	0.27616	0.0747672	1.02002	0.122255
LIVE_HC	28	Muellerian-inhibiting factor	P03971	seq.4923.79	AMH	0.278929	0.119208	0.65265	0.000669786
LIVE_HC	28	Sex hormone-binding globulin	P04278	seq.4929.55	SHBG	1.01747	0.586564	1.76493	0.959864
LIVE_HC	28	Cerebral dopamine neurotrophic factor	Q49AH0	seq.4962.52	CDNF_2	0.0366793	0.00413223	0.32558	0.00275255
LIVE_HC	28	Cathepsin Z	Q9UBR2	seq.4971.1	CTSZ	6.63298	2.10674	20.8836	0.00585908
LIVE_HC	28	Drebrin-like protein	Q9UJU6	seq.4978.54	DBNL	0.536905	0.164899	1.74814	0.363413
LIVE_HC	28	Granulins	P28799	seq.4992.49	GRN	2.53209	0.520359	12.3212	0.188126
LIVE_HC	28	Galectin-3-binding protein	Q08380	seq.5000.52	LGALS3BP	5.1674	2.76023	9.67382	3.36e-09
LIVE_HC	28	Scavenger receptor cysteine-rich type 1 protein M130	Q86VB7	seq.5028.59	CD163	7.10751	3.40972	14.8155	3.55e-08
LIVE_HC	28	CMRF35-like molecule 6	Q08708	seq.5066.134	CD300C_2	4.63068	1.7848	12.0143	2.77e-05
LIVE_HC	28	Protein jagged-1:Extracellular domain	P78504	seq.5092.51	JAG1	2.96079	1.10785	7.91289	0.0290251
LIVE_HC	28	Neurogenic locus notch homolog protein 1	P46531	seq.5107.7	NOTCH1	1.4499	0.0413006	50.9002	0.880904
LIVE_HC	28	Neurogenic locus notch homolog protein 3	Q9UM47	seq.5108.72	NOTCH3	1.43994	0.195333	10.6148	0.744618
LIVE_HC	28	Neurexin-3-beta	Q9HDB5	seq.5111.15	NRXN3_2	2.81847	1.38122	5.75128	0.000151582
LIVE_HC	28	Roundabout homolog 2	Q9HCK4	seq.5116.62	ROBO2_2	1.94427	0.3105	12.1745	0.441258
LIVE_HC	28	Semaphorin-6B	Q9H3T3	seq.5121.3	SEMA6B	7.6969	2.45099	24.1707	0.00371206
LIVE_HC	28	Interleukin-27 receptor subunit alpha	Q6UWB1	seq.5132.71	IL27RA	3.3116	1.43855	7.62347	0.00593721
LIVE_HC	28	Coagulation factor IXab	P00740	seq.5307.12	F9_2	0.720321	0.420669	1.23342	0.153203
LIVE_HC	28	Prothrombin	P00734	seq.5316.54	F2_2	1.829	0.194202	17.2257	0.650369
LIVE_HC	28	Tumor necrosis factor receptor superfamily member 21	O75509	seq.5404.53	TNFRSF21	4.397	0.813865	23.7553	0.221417
LIVE_HC	28	Cadherin-15:Extracellular domain	P55291	seq.5410.53	CDH15_2	0.234878	0.0569859	0.968093	0.123434
LIVE_HC	28	CD166 antigen	Q13740	seq.5451.1	ALCAM	11.7108	3.00289	45.6705	0.00673218
LIVE_HC	28	Beta-Ala-His dipeptidase	Q96KN2	seq.5456.59	CNDP1	0.694389	0.559935	0.861129	0.000283656
LIVE_HC	28	Glutamate carboxypeptidase 2	Q04609	seq.5478.50	FOLH1_2	1.49993	1.057	2.12847	0.00677218
LIVE_HC	28	Cathepsin D	P07339	seq.5508.62	CTSD	3.3086	2.07252	5.2819	3.86e-07
LIVE_HC	28	Neuropilin-1	O14786	seq.5542.22	NRP1_2	11.3381	3.15466	40.7498	0.00143665
LIVE_HC	28	Multiple inositol polyphosphate phosphatase 1	Q9UNW1	seq.5586.66	MINPP1	7.26147	1.40519	37.5243	0.0198383
LIVE_HC	28	T-cell surface glycoprotein CD5:Extracellular domain	P06127	seq.5596.75	CD5_2	3.93428	1.49757	10.3358	0.0583163
LIVE_HC	28	Protein FAM3B	P58499	seq.5618.50	FAM3B	1.44844	0.641814	3.26882	0.403925
LIVE_HC	28	Semaphorin-3G	Q9NS98	seq.5628.21	SEMA3G	1.69984	0.440074	6.56586	0.610177
LIVE_HC	28	CMRF35-like molecule 8	Q9UGN4	seq.5630.48	CD300A	2.85118	1.0147	8.01144	0.0934377
LIVE_HC	28	Microfibril-associated glycoprotein 4	P55083	seq.5636.10	MFAP4	3.33897	1.5637	7.1297	0.0041846
LIVE_HC	28	Tenascin-X	P22105	seq.5698.60	TNXB	1.10727	0.303372	4.0414	0.87366
LIVE_HC	28	Lysosomal Pro-X carboxypeptidase	P42785	seq.5722.78	PRCP	5.38785	1.79237	16.1958	0.000605831
LIVE_HC	28	C1GALT1-specific chaperone 1	Q96EU7	seq.5735.54	C1GALT1C1	2.45727	0.460651	13.1079	0.150388
LIVE_HC	28	Semaphorin-4D	Q92854	seq.5737.61	SEMA4D	8.57622	3.21178	22.9006	2.28e-06
LIVE_HC	28	Roundabout homolog 1	Q9Y6N7	seq.5740.17	ROBO1	3.42971	1.26792	9.2773	0.0281455
LIVE_HC	28	Protein MENT	Q9BUN1	seq.5744.12	MENT	0.331643	0.141991	0.774608	0.00165872
LIVE_HC	28	Complement C3d fragment	P01024	seq.5803.24	C3_6	2.21537	1.26897	3.8676	0.0051421
LIVE_HC	28	Leukemia inhibitory factor receptor	P42702	seq.5837.49	LIFR	2.45318	0.709351	8.48393	0.151453
LIVE_HC	28	Sulfatase-modifying factor 2	Q8NBJ7	seq.6069.71	SUMF2	2.63612	0.97446	7.13129	0.0062706
LIVE_HC	28	Adenosine deaminase CECR1	Q9NZK5	seq.6077.63	ADA2	4.531	2.30622	8.90202	0.000109664
LIVE_HC	28	Procollagen C-endopeptidase enhancer 2	Q9UKZ9	seq.6081.52	PCOLCE2	0.0960873	0.0337126	0.273867	4.92e-05
LIVE_HC	28	Chordin-like protein 2	Q6WN34	seq.6086.15	CHRDL2	1.86771	0.746975	4.66997	0.278782
LIVE_HC	28	Chymotrypsin-like elastase family member 1	Q9UNI1	seq.6107.3	CELA1	1.82993	0.713483	4.69338	0.221439
LIVE_HC	28	Cell growth regulator with EF hand domain protein 1	Q99674	seq.6257.56	CGREF1	4.86822	0.782467	30.2882	0.0230299
LIVE_HC	28	Complement C1q tumor necrosis factor-related protein 1	Q9BXJ1	seq.6304.8	C1QTNF1	3.5479	0.635395	19.8106	0.0441827
LIVE_HC	28	ADAMTS-like protein 2	Q86TH1	seq.6379.62	ADAMTSL2	14.467	6.58082	31.8035	2.75e-11
LIVE_HC	28	von Willebrand factor A domain-containing protein 1	Q6PCB0	seq.6385.63	VWA1	5.62423	2.27609	13.8975	1.55e-06
LIVE_HC	28	Matrix metalloproteinase-19	Q99542	seq.6425.87	MMP19	1.67361	0.622713	4.49801	0.307363
LIVE_HC	28	Semaphorin-3C	Q99985	seq.6448.36	SEMA3C	2.41836	1.12052	5.21941	0.00624996
LIVE_HC	28	Asporin	Q9BXN1	seq.6451.64	ASPN	0.669609	0.344078	1.30313	0.166745
LIVE_HC	28	Complement factor H-related protein 4	Q92496	seq.6471.53	CFHR4	0.873048	0.679726	1.12135	0.239489
LIVE_HC	28	IgLON family member 5	A6NGN9	seq.6478.2	IGLON5	2.84914	0.859502	9.44451	0.0895156
LIVE_HC	28	TLR4 interactor with leucine rich repeats:Extracellular domain	Q7L0X0	seq.6527.1	TRIL_2	1.88476	0.564624	6.29149	0.220766
LIVE_HC	28	Stomatin-like protein 2, mitochondrial	Q9UJZ1	seq.6555.58	STOML2	0.574018	0.14787	2.22829	0.463101
LIVE_HC	28	Collagen alpha-1(XIII) chain	Q5TAT6	seq.6570.1	COL13A1	0.157353	0.0281425	0.879806	0.0850604
LIVE_HC	28	Fas apoptotic inhibitory molecule 3	O60667	seq.6574.11	FCMR	3.72394	1.74126	7.96421	2.68e-05
LIVE_HC	28	Ecto-ADP-ribosyltransferase 4	Q93070	seq.6576.1	ART4	2.91608	1.34964	6.30056	0.00111018
LIVE_HC	28	Pregnancy zone protein	P20742	seq.6580.29	PZP	0.585339	0.477466	0.717583	6.48e-07
LIVE_HC	28	Insulin-like growth factor-binding protein complex acid labile subunit	P35858	seq.6605.17	IGFALS	0.0655354	0.0291541	0.147317	1.17e-12
LIVE_HC	28	Beta-defensin 1	P60022	seq.6629.3	DEFB1	1.99905	0.742021	5.38558	0.320768
LIVE_HC	28	PolyUbiquitin K63-linked	P0CG48	seq.6647.55	UBC_2	4.04421	1.69522	9.6481	0.000553086
LIVE_HC	28	Transmembrane protein C1orf162	Q8NEQ5	seq.6896.3	C1orf162	0.953857	0.756172	1.20322	0.690793
LIVE_HC	28	Bifunctional heparan sulfate N-deacetylase/N-sulfotransferase 1	P52848	seq.6927.7	NDST1	0.0847829	0.0098528	0.729553	0.0108666
LIVE_HC	28	Sulfatase-modifying factor 1	Q8NBK3	seq.6941.11	SUMF1	0.174751	0.0591677	0.516125	0.00217355
LIVE_HC	28	Semaphorin-7A	O75326	seq.7019.13	SEMA7A	5.59512	2.46398	12.7052	8.32e-05
LIVE_HC	28	GrpE protein homolog 1, mitochondrial	Q9HAV7	seq.7113.1	GRPEL1	3.05253	1.95082	4.77641	4.6e-09
LIVE_HC	28	Kazal-type serine protease inhibitor domain-containing protein 1	Q96I82	seq.7144.234	KAZALD1	0.861974	0.291614	2.54788	0.782707
LIVE_HC	28	Alpha-(1,3)-fucosyltransferase 10	Q6P4F1	seq.7156.2	FUT10	1.16778	0.403131	3.3828	0.710484
LIVE_HC	28	Transmembrane protein 132C:Extracellular domain	Q8N3T6	seq.7173.141	TMEM132C_2	0.633799	0.216828	1.85262	0.363606
LIVE_HC	28	Neurofascin	O94856	seq.7179.69	NFASC	13.9885	4.87896	40.1067	1.07e-06
LIVE_HC	28	Glycosaminoglycan xylosylkinase	O75063	seq.7198.197	FAM20B	3.34858	0.511541	21.92	0.151124
LIVE_HC	28	Fructose-1,6-bisphosphatase 1	P09467	seq.7206.20	FBP1	4.6519	2.86705	7.54791	3.87e-07
LIVE_HC	28	Leucine-rich repeat-containing protein 32	Q14392	seq.7551.33	LRRC32	2.89467	1.03094	8.12768	0.0153461
LIVE_HC	28	Tyrosine-protein kinase transmembrane receptor ROR2	Q01974	seq.7861.9	ROR2	1.40077	0.518054	3.78757	0.470635
LIVE_HC	28	Semaphorin-6A	Q9H2E6	seq.7945.10	SEMA6A_2	11.7805	3.63206	38.21	2.31e-06
LIVE_HC	28	Inter-alpha-trypsin inhibitor heavy chain H1	P19827	seq.7955.195	ITIH1	0.0947806	0.0332904	0.269848	7.9e-05
LIVE_HC	28	N-acetyllactosaminide beta-1,3-N-acetylglucosaminyltransferase 2	Q9NY97	seq.7980.72	B3GNT2	2.33989	0.441974	12.3878	0.206559
LIVE_HC	28	Ectonucleoside triphosphate diphosphohydrolase 1	P49961	seq.7999.23	ENTPD1_2	1.83725	1.04154	3.24088	0.00249329
LIVE_HC	28	Cathepsin B	P07858	seq.8007.19	CTSB_2	1.63027	0.613503	4.33212	0.29926
LIVE_HC	28	Thrombopoietin	P40225	seq.8059.1	THPO_2	1.43018	0.39922	5.12352	0.695425
LIVE_HC	28	Spondin-2	Q9BUD6	seq.8099.42	SPON2	4.53048	1.49284	13.7491	0.0619289
LIVE_HC	28	Translocon-associated protein subunit alpha	P43307	seq.8106.15	SSR1	1.06564	0.366703	3.09674	0.894256
LIVE_HC	28	Ephrin type-B receptor 2	P29323	seq.8225.86	EPHB2	2.71011	1.16404	6.30962	0.0411968
LIVE_HC	28	Peroxisomal membrane protein PEX14:N-term	O75381	seq.8300.82	PEX14	1.97071	0.976236	3.97825	0.0393552
LIVE_HC	28	Tumor necrosis factor receptor superfamily member 11B	O00300	seq.8304.50	TNFRSF11B	7.75348	2.93292	20.4971	4.57e-05
LIVE_HC	28	Alcohol dehydrogenase 4	P08319	seq.8325.37	ADH4	2.50688	1.57711	3.98479	7.53e-05
LIVE_HC	28	Receptor-type tyrosine-protein phosphatase U	Q92729	seq.8337.65	PTPRU	3.72067	2.14256	6.46116	2.17e-06
LIVE_HC	28	Tumor necrosis factor receptor superfamily member 1B	P20333	seq.8368.102	TNFRSF1B_2	6.09728	2.1225	17.5156	0.000812223
LIVE_HC	28	Bone morphogenetic protein 6	P22004	seq.8459.10	BMP6_2	2.95574	1.41729	6.16418	0.00313646
LIVE_HC	28	Cathepsin H	P09668	seq.8465.52	CTSH	1.65127	0.787501	3.46244	0.404175
LIVE_HC	28	Olfactomedin-like protein 3	Q9NRN5	seq.8660.5	OLFML3_2	2.82474	0.619504	12.8799	0.368988
LIVE_HC	28	Protocadherin-10:Cytoplasmic domain	Q9P2E7	seq.8780.2	PCDH10	0.44132	0.215547	0.903579	0.0565171
LIVE_HC	28	Proactivator polypeptide-like 1	Q6NUJ1	seq.8814.33	PSAPL1	0.405866	0.159299	1.03408	0.0498972
LIVE_HC	28	Neogenin	Q92859	seq.8900.28	NEO1	24.4443	4.46086	133.949	0.000307182
LIVE_HC	28	Polypeptide N-acetylgalactosaminyltransferase 16	Q8N428	seq.8923.94	GALNT16	5.8989	2.11733	16.4344	0.00287841
LIVE_HC	28	Scavenger receptor class F member 2:Extracellular domain	Q96GP6	seq.8956.96	SCARF2	2.17149	0.21869	21.5618	0.63381
LIVE_HC	28	Golgi membrane protein 1	Q8NBJ4	seq.8983.7	GOLM1_2	1.40459	0.8462	2.33145	0.075575
LIVE_HC	28	Plexin-A1	Q9UIW2	seq.9005.16	PLXNA1	1.88775	0.714189	4.9897	0.218189
LIVE_HC	28	Protein FAM3B	P58499	seq.9177.6	FAM3B_2	1.79349	0.735351	4.37426	0.154755
LIVE_HC	28	Ubiquitin-conjugating enzyme E2 G2	P60604	seq.9199.6	UBE2G2	0.116265	0.0229479	0.589052	0.0406525
LIVE_HC	28	Formimidoyltransferase-cyclodeaminase	O95954	seq.9213.24	FTCD	1.39394	1.06925	1.81723	0.0144765
LIVE_HC	28	Ubiquitin carboxyl-terminal hydrolase 25	Q9UHP3	seq.9215.117	USP25	2.13906	0.950349	4.81465	0.080184
LIVE_HC	28	Plexin-B2	O15031	seq.9216.100	PLXNB2_2	5.08664	1.57436	16.4345	0.00155087
LIVE_HC	28	Palmitoyl-protein thioesterase 1	P50897	seq.9244.27	PPT1	7.55739	1.35222	42.2374	0.122087
LIVE_HC	28	Protein CREG1	O75629	seq.9357.4	CREG1	6.54692	3.24199	13.2209	1.21e-12
LIVE_HC	28	Kit ligand	P21583	seq.9377.25	KITLG	0.0869062	0.0267778	0.28205	0.000115705
LIVE_HC	28	Group XIIB secretory phospholipase A2-like protein	Q9BX93	seq.9380.2	PLA2G12B	0.0782593	0.0280202	0.218575	1.47e-06
LIVE_HC	28	Lysosomal alpha-glucosidase	P10253	seq.9385.4	GAA	0.888761	0.644234	1.2261	0.498655
LIVE_HC	28	C4b-binding protein alpha chain	P04003	seq.9449.150	C4BPA	0.36242	0.0741603	1.77114	0.322147
LIVE_HC	28	Uromodulin	P07911	seq.9451.20	UMOD	1.24276	0.662195	2.33234	0.735315
LIVE_HC	28	Inactive tyrosine-protein kinase 7	Q13308	seq.9525.1	PTK7	3.3536	0.747851	15.0386	0.124761
LIVE_HC	28	Laminin subunit gamma-2	Q13753	seq.9580.5	LAMC2	2.12935	1.36721	3.31633	4.05e-06
LIVE_HC	28	Proline-rich protein 27	Q6MZM9	seq.9607.39	PRR27	0.155897	0.0247466	0.982114	0.0482844
LIVE_HC	28	Immunoglobulin superfamily member 3	O75054	seq.9715.15	IGSF3	9.05159	4.10763	19.9461	1.47e-11
LIVE_HC	28	Bile salt sulfotransferase	Q06520	seq.9829.91	SULT2A1	2.37424	1.68596	3.34351	3.19e-10
LIVE_HC	28	Guanine nucleotide exchange factor VAV3	Q9UKW4	seq.9830.109	VAV3	0.063389	0.0158689	0.253209	0.000655311
LIVE_HC	28	Homogentisate 1,2-dioxygenase	Q93099	seq.9832.33	HGD	3.09775	2.09024	4.59089	2.97e-11
LIVE_HC	28	Fructose-bisphosphate aldolase C	P09972	seq.9876.20	ALDOC	7.2056	3.04773	17.0358	8.02e-05
LIVE_HC	28	Tryptophan 2,3-dioxygenase	P48775	seq.9880.33	TDO2	0.769044	0.217323	2.72142	0.764715
LIVE_HC	28	Keratin, type II cytoskeletal 1	P04264	seq.9931.20	KRT1	2.05089	1.04427	4.02786	0.0109514
LIVE_HC	28	Lymphocyte activation gene 3 protein	P18627	seq.9950.229	LAG3_2	1.65061	0.784805	3.47158	0.326492
LUNG	477	Gamma-enolase	P09104	seq.10339.48	ENO2	1.00209	0.870731	1.15326	0.977944
LUNG	477	ATP-dependent RNA helicase A	Q08211	seq.10527.22	DHX9	1.05268	0.75784	1.46224	0.751202
LUNG	477	Alpha-enolase	P06733	seq.11105.171	ENO1	0.998533	0.944771	1.05535	0.958456
LUNG	477	Toll-like receptor 1:Cytoplasmic domain	Q15399	seq.11149.3	TLR1	0.989667	0.780231	1.25532	0.935713
LUNG	477	Collagen alpha-5(VI) chain	A8TX70	seq.11155.16	COL6A5	1.24993	1.02967	1.51731	0.0350844
LUNG	477	Tubulointerstitial nephritis antigen-like	Q9GZM7	seq.11192.168	TINAGL1	0.828648	0.589699	1.16442	0.398381
LUNG	477	Non-homologous end-joining factor 1	Q9H9Q4	seq.11351.233	NHEJ1	0.825378	0.629848	1.08161	0.160873
LUNG	477	WAP four-disulfide core domain protein 2	Q14508	seq.11388.75	WFDC2	2.65718	2.15065	3.28301	1.5e-19
LUNG	477	ADP-ribosylation factor-like protein 1	P40616	seq.12392.30	ARL1	0.954574	0.633958	1.43734	0.801876
LUNG	477	Glutathione S-transferase omega-1	P78417	seq.12436.84	GSTO1	1.3531	0.940139	1.94746	0.0939891
LUNG	477	ATPase WRNIP1	Q96S55	seq.12528.40	WRNIP1	0.811811	0.544051	1.21135	0.295972
LUNG	477	Inactive peptidyl-prolyl cis-trans isomerase FKBP6	O75344	seq.12529.32	FKBP6	0.961506	0.818484	1.12952	0.638578
LUNG	477	Gamma-aminobutyric acid receptor-associated protein-like 1	Q9H0R8	seq.12661.44	GABARAPL1	1.41822	1.02618	1.96004	0.00814059
LUNG	477	Integrin beta-2	P05107	seq.12750.9	ITGB2	0.956513	0.676629	1.35217	0.799798
LUNG	477	Histone deacetylase complex subunit SAP30	O75446	seq.12888.18	SAP30	1.11765	0.970194	1.28753	0.122697
LUNG	477	Serine/arginine-rich splicing factor 7	Q16629	seq.12987.12	SRSF7	1.42337	1.05124	1.92725	0.017086
LUNG	477	E3 ubiquitin-protein ligase parkin	O60260	seq.13013.41	PRKN	0.99575	0.749267	1.32332	0.977216
LUNG	477	Neuronal growth regulator 1	Q7Z3B1	seq.13109.82	NEGR1	0.496872	0.28641	0.861987	0.00853995
LUNG	477	Beta-defensin 4A	O15263	seq.13397.88	DEFB4A	1.05474	0.968455	1.14871	0.21995
LUNG	477	Solute carrier family 35 member G2	Q8TBE7	seq.13501.10	SLC35G2	0.972873	0.869563	1.08846	0.633501
LUNG	477	Lupus La protein:HTH La-type RNA-binding domain	P05455	seq.13625.19	SSB_2	1.06262	0.834894	1.35246	0.644671
LUNG	477	NGFI-A-binding protein 1	Q13506	seq.13933.276	NAB1	1.01799	0.88238	1.17444	0.808709
LUNG	477	Gamma-interferon-inducible protein 16:Isoform 2, Hematopoietic expression, interferon-inducible nature, and nuclear localization 1	Q16666	seq.13940.19	IFI16_2	1.27605	1.07984	1.5079	0.00252154
LUNG	477	Protein dpy-30 homolog	Q9C005	seq.13943.38	DPY30	1.18268	0.933444	1.49847	0.0897269
LUNG	477	Thioredoxin reductase 1, cytoplasmic	Q16881	seq.13967.14	TXNRD1	1.4798	1.14807	1.90739	0.00165957
LUNG	477	Ciliary neurotrophic factor receptor subunit alpha	P26992	seq.14101.2	CNTFR	0.535686	0.347909	0.824812	0.00316185
LUNG	477	Prolyl endopeptidase	P48147	seq.14273.19	PREP	1.21916	1.01671	1.46192	0.029776
LUNG	477	Ras-related protein Rab-14	P61106	seq.14283.12	RAB14	1.07764	0.884272	1.31329	0.452757
LUNG	477	Ubiquitin-conjugating enzyme E2 E1	P51965	seq.14326.4	UBE2E1	1.32095	1.03929	1.67893	0.0135
LUNG	477	Interferon gamma	P01579	seq.15346.31	IFNG	1.00362	0.789796	1.27533	0.975639
LUNG	477	BPI fold-containing family B member 1	Q8TDL5	seq.15367.38	BPIFB1_2	1.43581	1.21744	1.69335	9.02e-06
LUNG	477	Neurocan core protein	O14594	seq.15573.110	NCAN	0.664721	0.526007	0.840015	0.00039451
LUNG	477	Ectonucleotide pyrophosphatase/phosphodiesterase family member 6	Q6UWR7	seq.15579.26	ENPP6	1.00455	0.778687	1.29593	0.969465
LUNG	477	CUB domain-containing protein 1	Q9H5V8	seq.16818.200	CDCP1	1.50244	1.27189	1.77478	1.56e-06
LUNG	477	Gamma-aminobutyric acid receptor-associated protein	O95166	seq.17735.130	GABARAP	1.89859	1.25944	2.86212	0.00240413
LUNG	477	Quinone oxidoreductase PIG3	Q53FA7	seq.17748.21	TP53I3	1.27688	1.00385	1.62415	0.0331315
LUNG	477	Rho-related GTP-binding protein RhoB	P62745	seq.18166.4	RHOB	1.12585	0.926949	1.36742	0.200262
LUNG	477	AN1-type zinc finger protein 5	O76080	seq.18317.111	ZFAND5	0.810464	0.603288	1.08879	0.17381
LUNG	477	Ribose-phosphate pyrophosphokinase 2	P11908	seq.18329.4	PRPS2	0.959724	0.762749	1.20757	0.716709
LUNG	477	Eukaryotic initiation factor 4A-II	Q14240	seq.18824.7	EIF4A2	1.24038	1.06621	1.44301	0.00605368
LUNG	477	NADH-cytochrome b5 reductase 2	Q6BCY4	seq.19143.38	CYB5R2	0.977207	0.782348	1.2206	0.824183
LUNG	477	DNA polymerase epsilon subunit 3	Q9NRF9	seq.19170.25	POLE3	1.1849	0.779816	1.80041	0.449609
LUNG	477	Protein FAM49B	Q9NUQ9	seq.19176.27	CYRIB	1.35239	1.03207	1.77212	0.0115858
LUNG	477	Uridine phosphorylase 1	Q16831	seq.19448.104	UPP1	1.17063	0.910012	1.5059	0.251669
LUNG	477	Pulmonary surfactant-associated protein D	P35247	seq.19590.46	SFTPD	1.42653	1.23811	1.64363	2.87e-06
LUNG	477	Prostaglandin reductase 1	Q14914	seq.19617.5	PTGR1_2	0.982843	0.865147	1.11655	0.788434
LUNG	477	Matrilysin	P09237	seq.2789.26	MMP7	1.12708	0.977646	1.29935	0.122066
LUNG	477	WNT1-inducible-signaling pathway protein 1	O95388	seq.3057.55	CCN4_2	1.04326	0.838865	1.29746	0.695467
LUNG	477	Lipopolysaccharide-binding protein	P18428	seq.3074.6	LBP	1.09832	0.672582	1.79355	0.712296
LUNG	477	Polymeric immunoglobulin receptor	P01833	seq.3216.2	PIGR	1.26993	1.12517	1.43333	4.03e-05
LUNG	477	Cystatin-F	O76096	seq.3302.58	CST7_2	0.971437	0.810457	1.16439	0.72141
LUNG	477	Kallistatin	P29622	seq.3449.58	SERPINA4_2	0.452428	0.271848	0.752962	0.00210895
LUNG	477	Lymphocyte antigen 86	O95711	seq.3623.84	LY86	1.19349	0.72792	1.95682	0.441799
LUNG	477	Heat shock 70 kDa protein 1A	P0DMV8	seq.4124.24	HSPA1A_7	1.39534	0.978089	1.9906	0.0416065
LUNG	477	Growth/differentiation factor 15	Q99988	seq.4374.45	GDF15	2.13477	1.73538	2.62608	3.83e-13
LUNG	477	Macrophage metalloelastase	P39900	seq.4496.60	MMP12	1.4262	1.199	1.69645	4.27e-05
LUNG	477	Tyrosine-protein kinase Lck	P06239	seq.4560.34	LCK_2	1.26634	0.92928	1.72565	0.0740716
LUNG	477	VPS10 domain-containing receptor SorCS2	Q96PQ0	seq.4569.52	SORCS2	0.934228	0.835008	1.04524	0.236661
LUNG	477	Macrophage-capping protein	P40121	seq.4968.50	CAPG	1.35933	1.18423	1.56032	6.75e-07
LUNG	477	Intercellular adhesion molecule 5	Q9UMF0	seq.5124.69	ICAM5_2	1.79851	1.40132	2.30827	1.63e-06
LUNG	477	Interleukin-18	Q14116	seq.5661.15	IL18	1.12398	0.983423	1.28463	0.0670486
LUNG	477	Tetranectin	P05452	seq.5701.81	CLEC3B	0.413142	0.260289	0.655758	0.000116206
LUNG	477	Ephrin type-A receptor 10	Q5JZY3	seq.6036.78	EPHA10_2	1.1352	0.929439	1.38651	0.151072
LUNG	477	Neuropeptide S	P0C0P6	seq.6390.18	NPS	1.03279	0.635776	1.67771	0.90197
LUNG	477	Prolactin-releasing peptide	P81277	seq.6543.182	PRLH	0.97313	0.765333	1.23735	0.822425
LUNG	477	Apelin	Q9ULZ1	seq.6622.90	APLN	1.27297	0.89278	1.81507	0.133049
LUNG	477	IGF-like family receptor 1	Q9H665	seq.7244.16	IGFLR1	1.28266	1.04842	1.56924	0.00566223
LUNG	477	Cadherin-11:Cytoplasmic domain	P55287	seq.7763.25	CDH11_2	1.07539	0.837157	1.38142	0.550847
LUNG	477	Alkaline phosphatase, placental type	P05187	seq.7813.6	ALPP	1.2985	1.1637	1.44892	1.47e-06
LUNG	477	Protocadherin gamma-C3	Q9UN70	seq.7859.21	PCDHGC3	1.01944	0.906181	1.14685	0.746692
LUNG	477	IQ domain-containing protein F1	Q8N6M8	seq.7991.54	IQCF1	1.00841	0.769964	1.3207	0.949929
LUNG	477	Intercellular adhesion molecule 5	Q9UMF0	seq.8245.27	ICAM5_3	1.8087	1.39714	2.34148	3.16e-06
LUNG	477	R-spondin-4	Q2I0M5	seq.8464.31	RSPO4	2.31915	1.77523	3.02972	4.49e-11
LUNG	477	Potassium voltage-gated channel subfamily E regulatory beta subunit 5:Cytoplasmic domain	Q9UJ90	seq.8908.14	KCNE5_2	0.694622	0.502839	0.959552	0.0241585
LUNG	477	Rho guanine nucleotide exchange factor 10	O15013	seq.9061.3	ARHGEF10	1.04535	0.757743	1.44211	0.770869
LUNG	477	Inositol 1,4,5-trisphosphate receptor-interacting protein-like 1	Q6GPH6	seq.9221.6	ITPRIPL1	1.34561	0.970363	1.86597	0.0796075
LUNG	477	Triggering receptor expressed on myeloid cells 1	Q9NP99	seq.9266.1	TREM1	1.78633	1.38395	2.3057	2.39e-06
LUNG	477	Follistatin-related protein 4	Q6MZW2	seq.9350.3	FSTL4	0.744077	0.520091	1.06453	0.162856
LUNG	477	Gamma-glutamyl hydrolase	Q92820	seq.9370.69	GGH	1.01933	0.764513	1.35909	0.897352
LUNG	477	Tryptophan--tRNA ligase, cytoplasmic	P23381	seq.9870.17	WARS1	1.32557	0.993658	1.76835	0.0543473
LUNG	477	RING finger protein 148:region 2	Q8N7C7	seq.9955.40	RNF148_2	1.07719	0.81969	1.41559	0.605207
OVAR	52	Isocitrate dehydrogenase [NAD] subunit gamma, mitochondrial	P51553	seq.19275.68	IDH3G	1.06207	0.750256	1.50348	0.759944
OVAR	52	Normal mucosa of esophagus-specific gene 1 protein	Q9C002	seq.6406.3	NMES1	0.423107	0.118076	1.51614	0.135054
OVERALL	3342	Interleukin-23	P29460|Q9NPF7	seq.10365.132	IL12B|IL23A	1.066	0.967436	1.17462	0.186775
OVERALL	3342	Argininosuccinate lyase	P04424	seq.11241.8	ASL	1.05792	1.01201	1.10591	0.0132726
OVERALL	3342	WAP four-disulfide core domain protein 2	Q14508	seq.11388.75	WFDC2	1.31348	1.18946	1.45044	9.17e-08
OVERALL	3342	Protein regulator of cytokinesis 1	O43663	seq.11591.43	PRC1	0.977933	0.861577	1.11	0.729957
OVERALL	3342	Interleukin enhancer-binding factor 3	Q12906	seq.12759.47	ILF3	1.20008	1.04148	1.38283	0.00899795
OVERALL	3342	Beclin-1	Q14457	seq.13032.1	BECN1_2	1.02417	0.886929	1.18264	0.74739
OVERALL	3342	Keratin-associated protein 2-4	Q9BYR9	seq.14615.46	KRTAP2-4	1.10709	1.02128	1.2001	0.0121021
OVERALL	3342	Ribonuclease UK114	P52758	seq.14636.25	RIDA	1.09064	1.02773	1.1574	0.00442292
OVERALL	3342	Phosphoglycerate mutase 2	P15259	seq.15524.30	PGAM2	1.00279	0.958843	1.04875	0.903763
OVERALL	3342	Mucin-16	Q8WXI7	seq.15565.102	MUC16	1.08026	0.988383	1.18067	0.0911443
OVERALL	3342	T-cell surface glycoprotein CD3 zeta chain	P20963	seq.15567.2	CD247	0.979569	0.866697	1.10714	0.741821
OVERALL	3342	Nucleoside diphosphate kinase, mitochondrial	O00746	seq.16809.1	NME4	1.00184	0.920978	1.08981	0.965827
OVERALL	3342	3-ketoacyl-CoA thiolase, peroxisomal	P09110	seq.17782.23	ACAA1	1.11035	1.05696	1.16644	3.03e-05
OVERALL	3342	Rho-related GTP-binding protein RhoB	P62745	seq.18166.4	RHOB	1.05548	0.978921	1.13803	0.164552
OVERALL	3342	Aldo-keto reductase family 1 member C4	P17516	seq.18397.5	AKR1C4	1.0629	1.01539	1.11264	0.0106366
OVERALL	3342	Intelectin-1	Q8WWA0	seq.18830.1	ITLN1	0.98834	0.92756	1.0531	0.711889
OVERALL	3342	Retinol-binding protein 5	P82980	seq.19241.31	RBP5	1.18502	1.08822	1.29043	0.000105542
OVERALL	3342	Glycine N-acyltransferase	Q6IB77	seq.19506.6	GLYAT	1.11484	1.03734	1.19813	0.00384453
OVERALL	3342	Matrilysin	P09237	seq.2789.26	MMP7	1.11028	1.05289	1.1708	0.000145114
OVERALL	3342	Insulin-like growth factor-binding protein 4	P22692	seq.2950.57	IGFBP4	1.32555	1.18101	1.48776	1.61e-06
OVERALL	3342	Interleukin-18-binding protein	O95998	seq.3073.51	IL18BP	1.08212	0.977979	1.19736	0.136883
OVERALL	3342	Lipopolysaccharide-binding protein	P18428	seq.3074.6	LBP	1.25865	1.048	1.51164	0.014222
OVERALL	3342	Retinoic acid receptor responder protein 2	Q99969	seq.3079.62	RARRES2	1.26372	1.12208	1.42325	8.19e-05
OVERALL	3342	Thrombospondin-2	P35442	seq.3339.33	THBS2_2	1.19252	1.11566	1.27469	2.39e-07
OVERALL	3342	Aminoacylase-1	Q03154	seq.3343.1	ACY1	1.06319	1.02696	1.1007	0.000619614
OVERALL	3342	Casein kinase II subunit alpha	P68400	seq.3427.63	CSNK2A1	1.00125	0.878093	1.14168	0.985437
OVERALL	3342	C-X-C motif chemokine 13	O43927	seq.3487.32	CXCL13_2	1.15447	1.06898	1.2468	0.000308298
OVERALL	3342	Growth/differentiation factor 15	Q99988	seq.4374.45	GDF15	1.29838	1.19618	1.40931	6.73e-10
OVERALL	3342	Fc receptor-like protein 3	Q96P31	seq.4440.15	FCRL3	1.14072	1.04559	1.24451	0.00309699
OVERALL	3342	Macrophage metalloelastase	P39900	seq.4496.60	MMP12	1.05232	0.97979	1.13021	0.165336
OVERALL	3342	Trefoil factor 3	Q07654	seq.4721.54	TFF3	1.04541	0.991837	1.10187	0.0948311
OVERALL	3342	Elafin	P19957	seq.4982.54	PI3	1.14182	1.06485	1.22436	0.000178
OVERALL	3342	Trypsin-2	P07478	seq.5034.79	PRSS2	1.15142	1.08988	1.21644	4.8e-07
OVERALL	3342	CMRF35-like molecule 8	Q9UGN4	seq.5630.48	CD300A	1.13428	1.0289	1.25045	0.0101897
OVERALL	3342	Tetranectin	P05452	seq.5701.81	CLEC3B	0.623477	0.522737	0.743631	1.69e-07
OVERALL	3342	Out at first protein homolog	Q86UD1	seq.6414.8	OAF	1.26646	1.08807	1.4741	0.00213044
OVERALL	3342	Ecto-ADP-ribosyltransferase 4	Q93070	seq.6576.1	ART4	1.09944	1.00184	1.20656	0.0426732
OVERALL	3342	Laminin subunit alpha-4	Q16363	seq.6577.64	LAMA4	1.04659	0.950917	1.15188	0.345328
OVERALL	3342	IGF-like family receptor 1	Q9H665	seq.7244.16	IGFLR1	1.09251	1.0082	1.18388	0.0262616
OVERALL	3342	Vesicular integral-membrane protein VIP36	Q12907	seq.7638.30	LMAN2	1.03032	0.968394	1.09621	0.345308
OVERALL	3342	Tyrosine-protein kinase transmembrane receptor ROR2	Q01974	seq.7861.9	ROR2	1.07272	0.956977	1.20246	0.204364
OVERALL	3342	Tumor necrosis factor receptor superfamily member 1B	P20333	seq.8368.102	TNFRSF1B_2	1.23122	1.09144	1.3889	0.000729514
OVERALL	3342	Prostate-specific antigen	P07288	seq.8468.19	KLK3_4	1.20284	1.14531	1.26325	4.88e-13
OVERALL	3342	Laminin subunit gamma-2	Q13753	seq.9580.5	LAMC2	1.04393	0.958252	1.13727	0.3283
OVERALL	3342	Bile salt sulfotransferase	Q06520	seq.9829.91	SULT2A1	1.06167	1.00259	1.12424	0.0358323
PANC	101	C-type lectin domain family 4 member A	Q9UMR7	seq.8853.2	CLEC4A	0.583457	0.249063	1.36681	0.314118
PROS	670	Vascular endothelial growth factor receptor 3	P35916	seq.16035.8	FLT4	1.11179	0.964274	1.28187	0.125348
PROS	670	Coagulation factor XIII	P00488|P05160	seq.16927.9	F13A1|F13B	0.86937	0.655249	1.15346	0.31919
PROS	670	Beta-crystallin S	P22914	seq.19311.15	CRYGS	0.804816	0.566211	1.14397	0.21287
PROS	670	Prostatic acid phosphatase	P15309	seq.19317.114	ACP3	1.28141	1.01996	1.60988	0.0319784
PROS	670	Insulin-like growth factor-binding protein 5	P24593	seq.19581.15	IGFBP5	1.1158	0.922476	1.34963	0.234591
PROS	670	N-acetylmuramoyl-L-alanine amidase	Q96PD5	seq.5601.2	PGLYRP2	1.06905	0.846391	1.35028	0.572756
PROS	670	Prostate-specific antigen	P07288	seq.8468.19	KLK3_4	1.96316	1.81961	2.11802	9.42e-40

### Sheet: ST30
Cancer	Ncases (<2 y)	Target	UniProt	Seq	Gene	HR	Lower95%CI	Upper95%CI	Pval	FDR	FDR_TVC
OVERALL	392	Macrophage metalloelastase	P39900	seq.4496.60	MMP12	1.35703	1.20382	1.52973	5.88256e-07	0.000382839	0.0164151
OVERALL	392	Fc receptor-like protein 3	Q96P31	seq.4440.15	FCRL3	1.23756	1.13009	1.35526	4.25155e-06	0.00166611	0.040316

### Sheet: ST31
Cancer	Ncases (<5 y)	Target	UniProt	Seq	Gene	HR	Lower95%CI	Upper95%CI	Pval	FDR	FDR_TVC
BLOOD_CL	19	Lymphocyte activation gene 3 protein	P18627	seq.9950.229	LAG3	2.69924	2.30339	3.16313	1.2809e-34	2.05402e-29	0.00382187
BLOOD_CL	19	Lymphocyte activation gene 3 protein	P18627	seq.5099.14	LAG3	3.13731	2.42603	4.05712	2.87802e-18	5.12785e-14	0.00058495
ESOP_SQ	11	Fibroblast growth factor receptor substrate 2	Q8WU20	seq.13025.4	FRS2	1.29039	1.21676	1.36849	1.82705e-17	2.09273e-13	0.0495157
BLOOD_CL	19	Complement C1q tumor necrosis factor-related protein 1	Q9BXJ1	seq.6304.8	C1QTNF1	3.71698	2.7047	5.10814	5.76745e-16	5.13809e-12	0.0184895
BLOOD_CL	19	Alpha-1,6-mannosylglycoprotein 6-beta-N-acetylglucosaminyltransferase A	Q09328	seq.21768.9	MGAT5	4.21592	2.95587	6.01311	1.98143e-15	1.58869e-11	0.0486454
BLOOD_MM	30	Marginal zone B- and B1-cell-specific protein	Q8WU39	seq.16322.10	MZB1	2.43633	1.92196	3.08835	1.84011e-13	7.97505e-10	4.75974e-05
KIDNEY	36	Stanniocalcin-1	P52823	seq.4930.21	STC1	2.63463	1.9913	3.4858	1.18298e-11	3.05968e-08	1.39888e-06
BLOOD_CL	19	NADH-cytochrome b5 reductase 2	Q6BCY4	seq.19143.38	CYB5R2	1.81588	1.52748	2.15872	1.37141e-11	3.49074e-08	0.0438975
BLOOD_CL	19	Platelet-derived growth factor D	Q9GZP0	seq.9341.1	PDGFD	3.04128	2.19201	4.2196	2.78584e-11	6.66763e-08	0.0453908
BLOOD_CL	19	Tumor necrosis factor receptor superfamily member 1B	P20333	seq.3152.57	TNFRSF1B	3.0171	2.14454	4.24468	2.29185e-10	3.99474e-07	0.021708
THYROID	30	Neuronal pentraxin-2	P47972	seq.6521.35	NPTX2	1.4863	1.31286	1.68264	3.85187e-10	6.57104e-07	0.00322916
BLOOD_CL	19	Beta-1,4-galactosyltransferase 1	P15291	seq.13381.49	B4GALT1	5.10819	3.00035	8.69686	1.88903e-09	2.67793e-06	0.00263137
BLOOD_CL	19	Tumor necrosis factor receptor superfamily member 1B	P20333	seq.8368.102	TNFRSF1B	3.5236	2.3306	5.32728	2.34281e-09	3.18661e-06	0.0289964
GLIOMA	26	Caspase-5	P51878	seq.25895.29	CASP5	1.44896	1.28108	1.63884	3.5811e-09	4.41737e-06	0.026988
BLOOD_CL	19	Lymphocyte antigen 75	O60449	seq.16620.26	LY75	3.17333	2.15787	4.66665	4.38896e-09	5.13726e-06	0.019426
BLOOD_CL	19	Acyl-CoA-binding protein	P07108	seq.16919.1	DBI	7.41065	3.75443	14.6274	7.77433e-09	8.04308e-06	8.89076e-05
BLOOD_CL	19	DNA-3-methyladenine glycosylase	P29372	seq.12438.127	MPG	1.89334	1.52248	2.35455	9.51927e-09	9.30787e-06	0.0384299
BLOOD_CL	19	WAP, kazal, immunoglobulin, kunitz and NTR domain-containing protein 1	Q96NZ8	seq.3191.50	WFIKKN1	2.27361	1.70054	3.03979	2.96873e-08	2.32827e-05	0.0242014
BLOOD_CL	19	Vascular cell adhesion protein 1	P19320	seq.20093.9	VCAM1	3.66831	2.31613	5.8099	3.02448e-08	2.35437e-05	0.0320148
BLOOD_CL	19	Membrane cofactor protein	P15529	seq.17682.1	CD46	2.7319	1.91059	3.90627	3.617e-08	2.69774e-05	0.00604875
THYROID	30	Homeobox protein HMX3	A6NHT5	seq.24418.14	HMX3	1.24549	1.1506	1.3482	5.64391e-08	3.98699e-05	0.0219519
BLOOD_CL	19	60S ribosomal protein L5	P46777	seq.20999.12	RPL5	3.35618	2.16552	5.20149	6.0798e-08	4.23889e-05	0.0188249
BLOOD_NH	58	Tumor necrosis factor receptor superfamily member 1B	P20333	seq.8368.102	TNFRSF1B	1.90737	1.49082	2.44031	2.7995e-07	0.000142358	0.0345335
KIDNEY	36	Growth/differentiation factor 15	Q99988	seq.4374.45	GDF15	2.29133	1.61495	3.251	3.39376e-06	0.00104456	0.0324392
BLOOD_NH	58	NIF3-like protein 1	Q9GZT8	seq.23371.5	NIF3L1	0.505763	0.378242	0.676278	4.24987e-06	0.00125046	0.017705
OVERALL	1174	WAP four-disulfide core domain protein 2	Q14508	seq.11388.75	WFDC2	1.22815	1.12345	1.34261	6.16987e-06	0.00163535	0.0166761
BLOOD_CL	19	Heterogeneous nuclear ribonucleoprotein D0	Q14103	seq.18348.89	HNRNPD	3.11498	1.89227	5.12776	7.89935e-06	0.00196696	0.0413421
BLOOD_CL	19	Progesterone receptor	P06401	seq.15693.9	PGR	2.90627	1.80306	4.68448	1.18537e-05	0.00262136	0.0437139
BLOOD_CL	19	Transcriptional repressor protein YY1	P25490	seq.17337.1	YY1	2.99951	1.82309	4.93507	1.53275e-05	0.00310732	0.0244463
BLOOD_CL	19	Heterogeneous nuclear ribonucleoprotein D-like	O14979	seq.10852.114	HNRNPDL	5.61879	2.569	12.2891	1.53911e-05	0.00310842	0.00462161
BLOOD_CL	19	SOSS complex subunit B2	Q96AH0	seq.20454.24	NABP1	1.91417	1.4233	2.57433	1.74776e-05	0.00342208	0.0173428
ESOP_SQ	11	Keratocan	O60938	seq.10758.2	KERA	1.76933	1.36201	2.29846	1.91575e-05	0.00362699	0.0389302
HCC and IH	10	Dihydrolipoyl dehydrogenase, mitochondrial	P09622	seq.10025.1	DLD	2.91411	1.75138	4.84876	3.83372e-05	0.00596862	0.00465764
HCC and IH	10	Cadherin-15:Extracellular domain	P55291	seq.5410.53	CDH15	0.522943	0.368618	0.741878	0.000279736	0.0234735	0.00665875
HCC and IH	10	Agrin	O00468	seq.15483.377	AGRN	2.0829	1.36932	3.16834	0.000606445	0.0396932	0.0366614
BLOOD_CL	19	T-cell leukemia/lymphoma protein 1A	P56279	seq.17210.2	TCL1A	1.58784	1.21166	2.08081	0.000803151	0.0472457	0.0284423

### Sheet: ST32
Cancer	Ncases (>5 y)	Target	UniProt	Seq	Gene	HR	Lower95%CI	Upper95%CI	Pval	FDR	FDR_TVC
HCC and IH	40	Ornithine carbamoyltransferase, mitochondrial	P00480	seq.15431.31	OTC	2.76176	2.25221	3.3866	1.63332e-22	3.30701e-18	0.0498664
OVERALL	4899	Growth/differentiation factor 15	Q99988	seq.4374.45	GDF15	0.634355	0.573552	0.701603	8.46801e-19	8.12144e-15	0.00500109
HCC and IH	40	3-ketoacyl-CoA thiolase, peroxisomal	P09110	seq.17782.23	ACAA1	2.3036	1.88903	2.80915	1.67318e-16	9.95823e-13	0.030381
HCC and IH	40	Cerebral dopamine neurotrophic factor	Q49AH0	seq.4962.52	CDNF	0.284816	0.197336	0.411075	1.9661e-11	3.54723e-08	0.0498664
HCC and IH	40	Insulin-like growth factor-binding protein complex acid labile subunit	P35858	seq.6605.17	IGFALS	0.494858	0.398866	0.613951	1.61638e-10	2.26058e-07	0.0251891
HCC and IH	40	Tryptophan 2,3-dioxygenase	P48775	seq.9880.33	TDO2	0.405376	0.30535	0.53817	4.22006e-10	5.24408e-07	0.00864607
HCC and IH	40	Glycerol-3-phosphate dehydrogenase [NAD(+)], cytoplasmic	P21695	seq.11081.1	GPD1	1.80934	1.49964	2.18301	5.99885e-10	6.96264e-07	0.0224323
HCC and IH	40	Spermatogenesis-associated protein 20	Q8TB22	seq.11117.2	SPATA20	1.53921	1.33892	1.76946	1.33112e-09	1.37041e-06	0.0203729
ESOP_OT	37	Fibroblast growth factor 6	P10767	seq.4130.71	FGF6	2.23453	1.68945	2.95547	1.74332e-08	1.2125e-05	0.0169566
COLON	535	Growth/differentiation factor 15	Q99988	seq.4374.45	GDF15	0.657305	0.564568	0.765276	6.38852e-08	3.50645e-05	0.0393662
BLOOD_NH	210	C-X-C motif chemokine 13	O43927	seq.13701.2	CXCL13	1.2693	1.16399	1.38413	6.80306e-08	3.67858e-05	0.0491787
ESOP_SQ	25	CDGSH iron-sulfur domain-containing protein 2	Q8N5K1	seq.8094.20	CISD2	1.35442	1.20483	1.52259	3.76484e-07	0.00014885	0.031657
HCC and IH	40	Heat shock 70 kDa protein 1B	P0DMV9	seq.18901.26	HSPA1B	2.30645	1.66469	3.19564	5.0771e-07	0.000189973	0.0255299
HCC and IH	40	Thioredoxin reductase 1, cytoplasmic	Q16881	seq.13967.14	TXNRD1	2.59742	1.78513	3.77931	6.0811e-07	0.000217706	0.00122033
GB and EH	31	Polypeptide N-acetylgalactosaminyltransferase 14	Q96FL9	seq.21767.129	GALNT14	1.5341	1.28984	1.82461	1.32154e-06	0.000404321	0.0252699
HCC and IH	40	Espin	B1AK53	seq.24957.6	B1AK53	2.21659	1.60552	3.06023	1.31679e-06	0.000404321	0.0450318
OVERALL	4899	Olfactomedin-like protein 3	Q9NRN5	seq.8660.33	OLFML3	1.22742	1.12957	1.33375	1.33692e-06	0.00040739	0.0469581
UADT_OT	16	Rieske domain-containing protein	Q8TAC1	seq.13603.7	RFESD	0.202996	0.104446	0.394532	2.5608e-06	0.000697518	0.0330264
ESOP_OT	37	Alpha-2-macroglobulin-like protein 1	A8K2U0	seq.15482.12	A2ML1	1.66918	1.34646	2.06925	2.95759e-06	0.000778396	0.000381141
HCC and IH	40	Interleukin-19	Q9UHD0	seq.3035.80	IL19	2.01754	1.49733	2.7185	3.96337e-06	0.000982615	0.0494703
HCC and IH	40	Complement factor H-related protein 5	Q9BXR6	seq.7885.17	CFHR5	0.634535	0.515307	0.78135	1.83969e-05	0.00324241	0.0396631
GB and EH	31	Integrin a5b1	P08648|P05556	seq.21909.10	ITGA5|ITGB1	1.20831	1.10704	1.31883	2.26288e-05	0.00374864	0.0374948
HCC and IH	40	Collagen Type III	P02461	seq.18880.81	COL3A1	1.74068	1.34681	2.24975	2.28794e-05	0.00378328	0.0201181
HCC and IH	40	Syntaxin-1A	Q16623	seq.19553.14	STX1A	0.421374	0.281161	0.631511	2.83091e-05	0.00439508	0.00595439
GB and EH	31	Eukaryotic initiation factor 4A-III	P38919	seq.4997.19	EIF4A3	1.29579	1.14276	1.4693	5.3138e-05	0.00700653	0.0159022
HCC and IH	40	Seizure 6-like protein	Q9BYH1	seq.19563.3	SEZ6L	2.1052	1.44506	3.06691	0.000105434	0.0113148	0.0342522
HCC and IH	40	Ectonucleotide pyrophosphatase/phosphodiesterase family member 7	Q6UWV6	seq.4435.66	ENPP7	2.21387	1.48116	3.30906	0.000106346	0.0113725	0.000428453
HCC and IH	40	Phytanoyl-CoA dioxygenase, peroxisomal	O14832	seq.23369.17	PHYH	0.197237	0.0846345	0.459654	0.00016947	0.015861	0.00324593
ESOP_OT	37	DCC	P43146	seq.21685.29	DCC	0.408885	0.255641	0.653991	0.000189807	0.0171309	0.00245035
HCC and IH	40	Dolichyl-diphosphooligosaccharide--protein glycosyltransferase subunit 1:Cytoplasmic domain	P04843	seq.10490.3	RPN1	1.36196	1.15736	1.60274	0.000199561	0.0178084	0.0405856
HCC and IH	40	Glycerol-3-phosphate phosphatase	A6NDG6	seq.18235.16	PGP	2.3637	1.50159	3.72078	0.000202247	0.0179689	0.00500109
HCC and IH	40	Protein jagged-1:Extracellular domain	P78504	seq.5092.51	JAG1	1.83703	1.32814	2.54092	0.000238144	0.0200812	0.0394071
HCC and IH	40	Alpha-2-macroglobulin	P01023	seq.3708.62	A2M	1.94395	1.34616	2.8072	0.00039183	0.0283449	0.01663
HCC and IH	40	Glutathione synthetase	P48637	seq.15526.33	GSS	1.83445	1.30384	2.58099	0.000495716	0.0331491	2.8359e-05
HCC and IH	40	Tenascin-X	P22105	seq.5698.60	TNXB	1.96775	1.3414	2.88656	0.000535452	0.0348406	0.00230288
HCC and IH	40	PGM5	Q15124	seq.25117.17	PGM5	1.79921	1.2849	2.51937	0.000627487	0.0383196	0.00220866
HCC and IH	40	Heat shock 70 kDa protein 1A	P0DMV8	seq.10721.76	HSPA1A	1.83563	1.29325	2.6055	0.000676064	0.0400374	0.0417319
HCC and IH	40	Interleukin-8	P10145	seq.3447.64	CXCL8	1.35688	1.13759	1.61843	0.000690357	0.0405936	0.00771424
UADT_OT	16	Matrix metalloproteinase-19	Q99542	seq.6425.87	MMP19	2.51906	1.46512	4.33117	0.000833866	0.0458158	0.0360661
UADT_OT	16	Interleukin-5 receptor subunit alpha	Q01344	seq.4491.4	IL5RA	1.65079	1.22608	2.22263	0.000956164	0.0496805	0.0244912

### Sheet: ST33
Cancer	Ncases (<2 y)	Target	UniProt	Seq	Gene	HR	Lower95%CI	Upper95%CI	Pval	FDR	FDR_TVC
BREAST POST	28	Semaphorin-4B	Q9NPR2	seq.9805.51	SEMA4B	1.27439	1.18341	1.37237	1.4e-10	4.25e-07	0.0166184
COLON	34	Protein-lysine methyltransferase METTL21C	Q5VZV1	seq.23564.83	METTL21C	1.29983	1.19305	1.41616	2.02e-09	3.73e-06	0.00129836
BREAST POST	28	NACHT, LRR and PYD domains-containing protein 4	Q96MN2	seq.12794.6	NLRP4	1.27068	1.16692	1.38367	3.55e-08	4.43e-05	0.0107874
COLON	34	Carbohydrate sulfotransferase 15	Q7LFX5	seq.14097.86	CHST15	1.3142	1.18121	1.46216	5.18e-07	0.000351705	0.002892
OVERALL	392	Kallistatin	P29622	seq.3449.58	SERPINA4	0.769266	0.693053	0.853861	8.31e-07	0.000496353	0.0478033
OVERALL	392	Retinoblastoma-like protein 2	Q08999	seq.13565.2	RBL2	1.29933	1.16906	1.44411	1.19e-06	0.000635476	0.00339959
BREAST POST	28	UBP46/WDR48 Complex	P62068|Q8TAF3	seq.21748.36	USP46|WDR48	1.50898	1.26917	1.79411	3.17e-06	0.00136427	0.0478033
COLON	34	Transferrin receptor protein 1:Extracellular domain	P02786	seq.8795.48	TFRC	1.9549	1.47429	2.59219	3.22e-06	0.00136427	0.00105743
BREAST POST	28	Glutamate receptor 4	P48058	seq.10760.107	GRIA4	1.46484	1.24653	1.72138	3.55e-06	0.00146827	0.0154306
OVERALL	392	Fc receptor-like protein 3	Q96P31	seq.4440.15	FCRL3	1.23756	1.13009	1.35526	4.25e-06	0.0016661	0.040316
OVERALL	392	Granulins	P28799	seq.4992.49	GRN	1.34122	1.18105	1.52311	6.05e-06	0.00214082	0.002892
OVERALL	392	Kallistatin	P29622	seq.14105.5	SERPINA4	0.793643	0.715506	0.880314	1.24e-05	0.00362545	0.0264454
OVERALL	392	Neuropeptide S	P0C0P6	seq.6390.18	NPS	0.811827	0.736527	0.894827	2.7e-05	0.00622477	0.0321592
PROSTATE	34	Golgi membrane protein 1	Q8NBJ4	seq.17456.53	GOLM1	1.92371	1.40789	2.6285	3.99e-05	0.00845771	0.0478033
COLON	34	Sarcoplasmic/endoplasmic reticulum calcium ATPase 3	Q93084	seq.13510.7	ATP2A3	1.3407	1.15975	1.54988	7.39e-05	0.0135314	0.00197417
OVERALL	392	Serum amyloid A-2 protein	P0DJI9	seq.18832.65	SAA2	1.17323	1.08139	1.27287	0.000122336	0.0188124	0.0185986
PROSTATE	34	Tropomodulin-4	Q9NZQ9	seq.23530.3	TMOD4	0.322921	0.173991	0.599331	0.000340233	0.0375269	0.0493459
COLON	34	V(D)J recombination-activating protein 1	P15918	seq.11311.79	RAG1	1.19723	1.08442	1.32177	0.000363651	0.0386392	0.040316
BREAST POST	28	Profilin-2	P35080	seq.16923.20	PFN2	1.39492	1.15677	1.6821	0.000492712	0.0463576	0.040316
BREAST POST	28	Interferon regulatory factor 6	O14896	seq.9999.1	IRF6	1.72189	1.26701	2.34009	0.000516438	0.0475292	0.0014625

### Sheet: ST34
Cancer	Ncases (<5 y)	Target	UniProt	Seq	Gene	HR	Lower95%CI	Upper95%CI	Pval	FDR	FDR_TVC
BLOOD_CL	19	RGM domain family member B	Q6NW40	seq.3331.8	RGMB	3.05963	2.27584	4.11335	1.3e-13	6.61e-10	5.44e-05
ESOP_SQ	11	Annexin A3	P12429	seq.17163.117	ANXA3	1.62674	1.42499	1.85705	5.91e-13	2.26e-09	0.0216636
BLADDER	46	Homeobox protein MOX-1	P50221	seq.20183.48	MEOX1	1.42472	1.28753	1.57654	7.27e-12	1.98e-08	0.042771
RECTUM	62	Acidic leucine-rich nuclear phosphoprotein 32 family member B	Q92688	seq.4194.26	ANP32B	1.24634	1.16765	1.33033	3.63e-11	8.32e-08	0.0221897
BLOOD_CL	19	Prostaglandin-H2 D-isomerase	P41222	seq.10514.5	PTGDS	3.62507	2.47491	5.30973	3.75e-11	8.47e-08	0.000112457
BLOOD_CL	19	Arf-GAP with SH3 domain, ANK repeat and PH domain-containing protein 3	Q8TDY4	seq.24455.2	ASAP3	1.37283	1.2492	1.5087	4.67e-11	1.03e-07	0.000453342
BLOOD_MM	30	Sperm-associated antigen 7	O75391	seq.21289.36	SPAG7	1.32007	1.21373	1.43573	9.14e-11	1.86e-07	0.00978844
HCC and IH	10	Carbonic anhydrase 4	P22748	seq.14069.61	CA4	1.31828	1.21194	1.43395	1.2e-10	2.29e-07	0.000420461
BLOOD_CL	19	Coiled-coil domain-containing protein 9	Q9Y3X0	seq.25116.11	CCDC9	2.82233	2.05476	3.87665	1.48e-10	2.77e-07	1.36e-05
HCC and IH	10	Protein LZIC	Q8WZA0	seq.19338.3	LZIC	1.26586	1.17749	1.36086	1.71e-10	3.12e-07	0.00189425
PANCREAS	26	Neuroligin-3	Q9NZ94	seq.8941.4	NLGN3	1.27513	1.17849	1.37968	1.5e-09	2.15e-06	0.0014651
ENDOMETRIUM	61	Inositol monophosphatase 1	P29218	seq.17796.15	IMPA1	1.39725	1.25239	1.55887	2.1e-09	2.9e-06	0.011379
BLOOD_CL	19	RWD domain-containing protein 4	Q6NW29	seq.21188.38	RWDD4	2.64709	1.91996	3.64961	2.83e-09	3.64e-06	3.98e-05
BLOOD_CL	19	Dolichyl-diphosphooligosaccharide--protein glycosyltransferase subunit 1:Lumenal domain	P04843	seq.6458.6	RPN1	3.25192	2.20377	4.79859	2.84e-09	3.64e-06	1.06e-05
GLIOMA	26	Caspase-5	P51878	seq.25895.29	CASP5	1.44896	1.28108	1.63884	3.58e-09	4.42e-06	0.026988
KIDNEY	36	Beta-1,4-galactosyltransferase 6	Q9UBX8	seq.10832.24	B4GALT6	0.293046	0.193672	0.443408	6.29e-09	6.77e-06	0.0404997
KIDNEY	36	Complement factor B	P00751	seq.4129.72	CFB	3.01304	2.07406	4.37713	7.09e-09	7.48e-06	0.0224576
UADT_SQ	36	Transmembrane protein 190	Q8WZ59	seq.10442.1	TMEM190	1.58186	1.35372	1.84845	7.86e-09	8.08e-06	0.0166856
BLOOD_CL	19	Calcium/calmodulin-dependent protein kinase type II subunit alpha	Q9UQM7	seq.3350.53	CAMK2A	2.09342	1.62819	2.69157	8.33e-09	8.43e-06	0.0166856
HCC and IH	10	Legumain	Q99538	seq.7840.64	LGMN	1.83082	1.48839	2.25204	1.04e-08	9.97e-06	0.000521466
KIDNEY	36	IgG receptor FcRn large subunit p51	P55899	seq.21708.149	FCGRT	0.397983	0.289464	0.547186	1.41e-08	1.25e-05	0.000138219
COLON	123	Secernin-3	Q0VDG4	seq.24923.27	SCRN3	1.25629	1.15891	1.36185	2.98e-08	2.33e-05	0.0320357
KIDNEY	36	Neural cell adhesion molecule 1, 120 kDa isoform	P13591	seq.4498.62	NCAM1	0.384373	0.272522	0.542133	5.05e-08	3.65e-05	0.0209228
KIDNEY	36	Chymotrypsin-like protease CTRL-1	P40313	seq.9229.9	CTRL	1.46724	1.27747	1.6852	5.78e-08	4.07e-05	0.0192611
KIDNEY	36	BDNF/NT-3 growth factors receptor	Q16620	seq.4866.59	NTRK2	0.427088	0.311532	0.585506	1.25e-07	7.59e-05	0.0155657
ESOP_SQ	11	Heterogeneous nuclear ribonucleoproteins A2/B1	P22626	seq.5351.52	HNRNPA2B1	0.118847	0.0538776	0.262163	1.31e-07	7.89e-05	0.0182969
BREAST PRE	74	Chromogranin-A	P10645	seq.8476.11	CHGA	0.677616	0.58611	0.783408	1.46e-07	8.5e-05	0.00147566
OVERALL	1174	Granulins	P28799	seq.4992.49	GRN	1.2599	1.15557	1.37365	1.62e-07	9.37e-05	0.00039694
ESOP_SQ	11	T-complex protein 11-like protein 1	Q9NUJ3	seq.23605.3	TCP11L1	1.3835	1.225	1.56252	1.71e-07	9.73e-05	0.00214347
BLOOD_CL	19	Uroplakin-3b-like protein	B0FP48	seq.6633.43	B0FP48	1.39429	1.22916	1.58161	2.36e-07	0.000126754	0.0204521
HCC and IH	10	Melanoma-associated antigen 3	P43357	seq.20133.1	MAGEA3	2.00676	1.54073	2.61376	2.39e-07	0.000127445	4.92e-05
HCC and IH	10	Cyclic AMP-dependent transcription factor ATF-5	Q9Y2D1	seq.23771.17	ATF5	1.66599	1.3719	2.02311	2.59e-07	0.000137122	0.0424375
BLOOD_CL	19	CD166 antigen	Q13740	seq.5451.1	ALCAM	3.97563	2.35126	6.72222	2.6e-07	0.000137122	0.0303665
BLOOD_CL	19	Signal transducer and activator of transcription 6	P42226	seq.10372.18	STAT6	2.27301	1.6625	3.10771	2.67e-07	0.000139017	2.97e-05
KIDNEY	36	Opioid-binding protein/cell adhesion molecule	Q14982	seq.15622.13	OPCML	0.327813	0.213804	0.502617	3.14e-07	0.000154918	0.0354546
ENDOMETRIUM	61	Pre-mRNA-processing factor 6:region 1	O94906	seq.9012.1	PRPF6	1.34685	1.20145	1.50985	3.24e-07	0.000159558	0.0385355
ESOP_SQ	11	Pulmonary surfactant-associated protein D	P35247	seq.4414.69	SFTPD	0.273922	0.16652	0.450594	3.41e-07	0.000166197	0.023166
ESOP_SQ	11	Tumor necrosis factor ligand superfamily member 15	O95150	seq.14057.68	TNFSF15	1.54226	1.30562	1.82179	3.43e-07	0.000166876	0.0337368
BLOOD_CL	19	Eukaryotic translation initiation factor 3 subunit B	P55884	seq.24979.17	EIF3B	3.2605	2.06717	5.14271	3.71e-07	0.000177503	0.00682401
ESOP_SQ	11	Spliceosome RNA helicase DDX39B	Q13838	seq.9742.59	DDX39B	0.133276	0.0612219	0.290134	3.82e-07	0.000181532	0.0020557
BLOOD_CL	19	Disks large-associated protein 4	Q9Y2H0	seq.24436.23	DLGAP4	3.26262	2.065	5.15483	4.04e-07	0.000188163	0.00174961
KIDNEY	36	StAR-related lipid transfer protein 5	Q9NSY2	seq.17383.4	STARD5	1.45401	1.25556	1.68381	5.74e-07	0.000253462	0.0191165
BLOOD_CL	19	Tumor necrosis factor receptor superfamily member 19L	Q969Z4	seq.5115.31	RELT	2.11671	1.57733	2.84054	5.83e-07	0.000255967	0.035324
ESOP_SQ	11	Heterogeneous nuclear ribonucleoprotein A1	P09651	seq.20137.49	HNRNPA1	0.171931	0.0849716	0.347884	9.76e-07	0.000397825	0.0216751
BLOOD_CL	19	Sulfotransferase family cytosolic 1B member 1	O43704	seq.12671.35	SULT1B1	0.262698	0.1536	0.449287	1.05e-06	0.000418622	0.000189806
ESOP_SQ	11	Engulfment and cell motility protein 2	Q96JJ3	seq.25061.8	ELMO2	0.151839	0.0708372	0.325468	1.26e-06	0.000486618	0.0233454
ESOP_SQ	11	Heterogeneous nuclear ribonucleoprotein D0	Q14103	seq.18348.89	HNRNPD	0.186622	0.094423	0.36885	1.37e-06	0.000519511	0.00143145
KIDNEY	36	Heparan-sulfate 6-O-sulfotransferase 3	Q8IZP7	seq.18896.23	HS6ST3	0.319737	0.201139	0.508263	1.42e-06	0.000536857	0.000204579
KIDNEY	36	Cartilage intermediate layer protein 2	Q8IUL8	seq.8841.65	CILP2	0.370129	0.247019	0.554597	1.46e-06	0.000547821	0.0438391
HCC and IH	10	Leukocyte tyrosine kinase receptor	P29376	seq.23181.2	LTK	0.311533	0.193736	0.500953	1.49e-06	0.000560523	0.0236072
BLOOD_CL	19	Fibroblast growth factor 9	P31371	seq.19584.33	FGF9	0.240471	0.134533	0.429831	1.51e-06	0.000565675	0.0190274
BLOOD_CL	19	DnaJ homolog subfamily C member 10	Q8IXB1	seq.8297.8	DNAJC10	1.68283	1.36034	2.08176	1.62e-06	0.000593449	0.00110607
BLOOD_NH	58	Glutamate receptor ionotropic, kainate 2	Q13002	seq.20544.103	GRIK2	1.26912	1.15105	1.3993	1.72e-06	0.000616124	0.0371099
BLOOD_CL	19	Transferrin receptor protein 1:Extracellular domain	P02786	seq.8795.48	TFRC	2.53236	1.72902	3.70895	1.82e-06	0.00064298	0.00115781
THYROID	30	6-pyruvoyl tetrahydrobiopterin synthase	Q03393	seq.12014.19	PTS	1.37464	1.20596	1.56691	1.9e-06	0.000663966	0.00341751
KIDNEY	36	DCC	P43146	seq.21685.29	DCC	0.321182	0.201108	0.512947	1.99e-06	0.000687766	0.046212
STOMACH	56	Ficolin-3	O75636	seq.14077.6	FCN3	1.37175	1.20368	1.56329	2.14e-06	0.000726307	0.0185243
ESOP_SQ	11	Heterogeneous nuclear ribonucleoprotein M	P52272	seq.12783.29	HNRNPM	0.100944	0.0387346	0.263062	2.7e-06	0.000879412	0.0424375
KIDNEY	36	C-C motif chemokine 23	P55773	seq.2913.1	CCL23	2.41208	1.66718	3.48982	2.98e-06	0.000951374	0.0016926
BLOOD_CL	19	Inactive tyrosine-protein kinase transmembrane receptor ROR1	Q01973	seq.8474.6	ROR1	3.58163	2.09306	6.12887	3.24e-06	0.00101063	0.000913734
BLOOD_CL	19	Follistatin	P19883	seq.4132.27	FST	1.5961	1.31078	1.94353	3.27e-06	0.00101321	0.0161917
ESOP_SQ	11	Cilia- and flagella-associated protein 36	Q96G28	seq.21109.1	CFAP36	0.247376	0.137029	0.446584	3.57e-06	0.00108342	0.0219954
RECTUM	62	Uncharacterized protein C16orf71	Q8IYS4	seq.23607.1	C16orf71	1.31088	1.16903	1.46996	3.61e-06	0.00109269	0.00737379
BLOOD_CL	19	Plasminogen	P00747	seq.4151.6	PLG	0.510334	0.383646	0.678858	3.83e-06	0.00114258	0.00562607
BLADDER	46	Oxidized low-density lipoprotein receptor 1	P78380	seq.7893.19	OLR1	1.64409	1.33122	2.03049	3.9e-06	0.00116163	0.0350239
BLOOD_MM	30	Heme-binding protein 1	Q9NRV9	seq.18225.13	HEBP1	0.646942	0.537222	0.779071	4.37e-06	0.00127196	0.00281435
BLOOD_NH	58	Serine/threonine-protein phosphatase 1 regulatory subunit 10	Q96QC0	seq.22533.95	PPP1R10	1.36721	1.19629	1.56255	4.42e-06	0.00128493	0.0320808
KIDNEY	36	Kallikrein-13	Q9UKR3	seq.11152.46	KLK13	0.429047	0.298501	0.616686	4.84e-06	0.00137398	1.1e-05
UADT_SQ	36	High affinity cGMP-specific 3',5'-cyclic phosphodiesterase 9A	O76083	seq.5201.50	PDE9A	1.31852	1.17052	1.48523	5.32e-06	0.00147766	0.0188249
KIDNEY	36	Kallikrein-8	O60259	seq.13708.56	KLK8	0.454366	0.323458	0.638255	5.37e-06	0.00148646	0.000855816
BLOOD_CL	19	Small nuclear ribonucleoprotein G	P62308	seq.19276.124	SNRPG	2.11825	1.53082	2.93111	5.91e-06	0.00158486	0.0315244
PROSTATE	120	Ornithine aminotransferase, mitochondrial	P04181	seq.20237.38	OAT	1.39168	1.20612	1.60578	5.99e-06	0.00159881	0.0497504
BLOOD_CL	19	Folate receptor gamma	P41439	seq.5624.66	FOLR3	0.0601772	0.0177625	0.203873	6.35e-06	0.00165595	0.0107269
HCC and IH	10	Myeloid cell surface antigen CD33	P20138	seq.3166.92	CD33	6.3936	2.84356	14.3757	7.19e-06	0.00182976	0.000828469
KIDNEY	36	Collagen alpha-1(VI) chain	P12109	seq.11150.3	COL6A1	0.496941	0.365895	0.67492	7.56e-06	0.0019062	0.0459574
BLOOD_CL	19	Periostin	Q15063	seq.6645.53	POSTN	0.267475	0.150062	0.476756	7.75e-06	0.0019388	0.037529
KIDNEY	36	C-type mannose receptor 2	Q9UBG0	seq.3041.55	MRC2	0.408631	0.275348	0.60643	8.86e-06	0.00214318	0.00624702
BLOOD_CL	19	Mimitin, mitochondrial	Q8N183	seq.21120.3	NDUFAF2	1.92201	1.4406	2.56429	8.92e-06	0.00215477	9.88e-05
KIDNEY	36	Hedgehog-interacting protein	Q96QV1	seq.10833.64	HHIP	0.425406	0.291563	0.620692	9.24e-06	0.0021978	0.0112378
ESOP_SQ	11	Gamma-interferon-inducible protein 16:Isoform 2, Hematopoietic expression, interferon-inducible nature, and nuclear localization 2	Q16666	seq.12893.159	IFI16	0.207689	0.103632	0.416228	9.37e-06	0.00222591	0.0281916
ESOP_SQ	11	Histone H1x	Q92522	seq.12709.63	H1-10	0.263341	0.145904	0.475302	9.47e-06	0.00224074	0.00676285
KIDNEY	36	Carbonic anhydrase 4	P22748	seq.14069.61	CA4	0.385383	0.252701	0.587732	9.5e-06	0.00224074	0.00298178
ESOP_SQ	11	Semenogelin-1	P04279	seq.7115.5	SEMG1	3.07635	1.87068	5.05909	9.52e-06	0.0022425	0.0256916
BLOOD_CL	19	Glutamate receptor 4	P48058	seq.10760.107	GRIA4	0.316109	0.189792	0.526499	9.66e-06	0.00227157	0.0125655
KIDNEY	36	Protein kinase C-binding protein NELL2	Q99435	seq.6022.57	NELL2	0.480772	0.347565	0.665031	9.68e-06	0.00227157	0.0176165
KIDNEY	36	Leucine-rich repeat-containing protein 25:Extracellular domain	Q8N386	seq.9317.4	LRRC25	1.52543	1.26378	1.84125	1.09e-05	0.00247179	0.00121794
BLOOD_CL	19	Antibacterial protein LL-37	P49913	seq.15481.45	CAMP	0.319419	0.191895	0.531692	1.13e-05	0.00254537	0.00176262
BLOOD_CL	19	Tumor necrosis factor alpha-induced protein 8	O95379	seq.12563.2	TNFAIP8	2.21287	1.55152	3.15612	1.16e-05	0.00259025	0.0256955
BLOOD_CL	19	Vesicular integral-membrane protein VIP36	Q12907	seq.9468.8	LMAN2	2.7695	1.75538	4.3695	1.19e-05	0.00263095	0.0492459
ESOP_SQ	11	Ubiquinone biosynthesis protein COQ9, mitochondrial	O75208	seq.20374.41	COQ9	0.202354	0.0989112	0.413978	1.21e-05	0.00265718	0.0164735
BLADDER	46	Ecto-ADP-ribosyltransferase 3	Q13508	seq.7970.315	ART3	0.498953	0.365383	0.681351	1.22e-05	0.00266951	0.0278638
BLOOD_CL	19	Trem-like transcript 1 protein:Extracellular domain, Ig-like V-type domain	Q86YW5	seq.9329.28	TREML1	0.141469	0.0587985	0.340376	1.27e-05	0.00273542	0.0288487
BLOOD_CL	19	Rho guanine nucleotide exchange factor 25	Q86VW2	seq.13519.112	ARHGEF25	0.0801418	0.0257915	0.249024	1.28e-05	0.00276064	0.00131539
ESOP_SQ	11	Spindlin-1	Q9Y657	seq.18210.12	SPIN1	1.61208	1.30059	1.99816	1.31e-05	0.00279117	0.0353231
BLOOD_MM	30	Interferon beta	P01574	seq.14127.240	IFNB1	0.120784	0.0466684	0.312608	1.32e-05	0.00280838	0.0025178
ENDOMETRIUM	61	Histone acetyltransferase KAT5	Q92993	seq.25879.6	KAT5	0.378795	0.244517	0.586812	1.38e-05	0.00289401	0.00260807
ESOP_SQ	11	Stathmin-4	Q9H169	seq.6267.51	STMN4	0.168855	0.0756513	0.376887	1.41e-05	0.00294697	0.00581535
KIDNEY	36	Thioredoxin-related transmembrane protein 2	Q9Y320	seq.10675.223	TMX2	1.37518	1.19086	1.58802	1.43e-05	0.00297324	0.0295383
BLADDER	46	Oxidized low-density lipoprotein receptor 1	P78380	seq.3636.37	OLR1	1.6743	1.32638	2.11347	1.45e-05	0.00299358	0.0392167
KIDNEY	36	Endothelin-converting enzyme 1:Cytoplasmic domain	P42892	seq.8767.44	ECE1	1.52249	1.25899	1.84115	1.46e-05	0.00300841	0.00860007
ESOP_SQ	11	U2 small nuclear ribonucleoprotein B''	P08579	seq.17364.8	SNRPB2	0.153457	0.0657326	0.358253	1.47e-05	0.00303428	0.00511906
HCC and IH	10	Alpha-amylase 2B	P19961	seq.10439.57	AMY2B	3.11107	1.8608	5.20139	1.5e-05	0.0030707	0.0031511
ESOP_SQ	11	Complement C1q-like protein 3	Q5VWW1	seq.21707.15	C1QL3	1.76559	1.36474	2.28418	1.51e-05	0.00308376	0.000388399
ESOP_SQ	11	Structural maintenance of chromosomes protein 3	Q9UQE7	seq.14324.52	SMC3	0.179432	0.0823753	0.390843	1.52e-05	0.00310141	0.00872587
BLOOD_CL	19	Endonuclease 8-like 1	Q96FI4	seq.21802.53	NEIL1	1.98587	1.4551	2.71024	1.53e-05	0.00310732	0.0274216
ESOP_SQ	11	Gamma-interferon-inducible protein 16:Isoform 2, Hematopoietic expression, interferon-inducible nature, and nuclear localization 1	Q16666	seq.13940.19	IFI16	0.340999	0.209369	0.555384	1.54e-05	0.00310842	0.0187348
KIDNEY	36	Limbic system-associated membrane protein	Q13449	seq.2999.6	LSAMP	0.318941	0.189879	0.535727	1.57e-05	0.00316108	0.0130172
COLON	123	Ferritin	P02794|P02792	seq.5934.1	FTH1|FTL	0.629797	0.510251	0.777352	1.67e-05	0.00329955	0.016315
BLOOD_CL	19	Sialic acid-binding Ig-like lectin 14	Q08ET2	seq.22577.24	SIGLEC14	2.31724	1.5782	3.40235	1.8e-05	0.00347206	0.00109365
PANCREAS	26	Homeobox protein Hox-D4	P09016	seq.22476.115	HOXD4	1.31403	1.15848	1.49047	2.15e-05	0.00397036	0.0159104
LUNG	100	Polycystin-2:Cytoplasmic domain 1	Q13563	seq.13486.9	PKD2	1.30262	1.15283	1.47188	2.22e-05	0.0040554	0.0337247
KIDNEY	36	Cathepsin L2	O60911	seq.3364.76	CTSV	0.402364	0.26421	0.612757	2.21e-05	0.0040554	0.0418588
ESOP_SQ	11	Lymphocyte antigen 6 complex locus protein G6c	O95867	seq.6256.9	LY6G6C	0.160183	0.068725	0.37335	2.21e-05	0.0040554	0.0125889
BLOOD_CL	19	Mannose-1-phosphate guanyltransferase alpha	Q96IJ6	seq.24271.9	GMPPA	0.412819	0.274222	0.621467	2.24e-05	0.00408947	0.0129343
BLOOD_CL	19	Serine/threonine-protein phosphatase 4 catalytic subunit	P60510	seq.22534.14	PPP4C	0.285593	0.159911	0.510055	2.28e-05	0.0041456	0.00651191
PROSTATE	120	Natural cytotoxicity triggering receptor 2	O95944	seq.2734.49	NCR2	1.28258	1.14258	1.43974	2.44e-05	0.00432887	0.0413294
COLON	123	Ferritin light chain	P02792	seq.15324.58	FTL	0.635556	0.51474	0.784728	2.51e-05	0.00442447	0.0204308
ESOP_SQ	11	SHIP	Q92835	seq.25264.102	INPP5D	0.107294	0.0379715	0.303174	2.53e-05	0.00444721	0.000312802
BLOOD_CL	19	Speriolin-like protein	Q9H0A9	seq.23245.5	SPATC1L	0.425015	0.285365	0.633008	2.56e-05	0.00447317	0.000324901
COLON	123	Zona pellucida sperm-binding protein 4	Q12836	seq.7766.25	ZP4	1.19789	1.10125	1.303	2.58e-05	0.00450277	0.0318868
KIDNEY	36	Aspartyl/asparaginyl beta-hydroxylase	Q12797	seq.6998.106	ASPH	0.347238	0.211851	0.569145	2.72e-05	0.00468655	0.00164583
BLOOD_MM	30	tRNA-specific adenosine deaminase 1	Q9BUB4	seq.22363.31	ADAT1	0.342873	0.207936	0.565376	2.73e-05	0.00469051	0.000793019
BLOOD_CL	19	EGF-like repeat and discoidin I-like domain-containing protein 3	O43854	seq.9360.33	EDIL3	0.182858	0.0826646	0.404491	2.73e-05	0.00469051	0.00241775
BLOOD_CL	19	Aldose reductase	P15121	seq.9854.36	AKR1B1	2.52989	1.63584	3.91259	3.02e-05	0.00502065	0.0495157
BLOOD_MM	30	Fibroblast growth factor-binding protein 1	Q14512	seq.15494.11	FGFBP1	1.7919	1.36234	2.3569	3.03e-05	0.00502819	0.0260545
BLOOD_MM	30	Telomere repeats-binding bouquet formation protein 2	Q8NHR7	seq.22801.83	TERB2	0.237834	0.121116	0.467033	3.03e-05	0.00502819	0.0137615
KIDNEY	36	Cell adhesion molecule-related/down-regulated by oncogenes	Q4KMG0	seq.4541.49	CDON	0.472667	0.332296	0.672335	3.07e-05	0.00508466	2.79e-05
BLOOD_CL	19	Tumor necrosis factor ligand superfamily member 13B	Q9Y275	seq.3059.50	TNFSF13B	0.103894	0.0356232	0.303005	3.38e-05	0.00543275	0.00379238
KIDNEY	36	Kinesin-like protein KIF3A	Q9Y496	seq.13961.18	KIF3A	2.32153	1.55757	3.46019	3.53e-05	0.00563419	0.0248992
BLOOD_CL	19	HLA class I histocompatibility antigen, alpha chain G	P17693	seq.19636.23	HLA-G	1.777	1.3532	2.33351	3.53e-05	0.00563419	0.00241775
BLOOD_CL	19	Platelet glycoprotein V	P40197	seq.7185.29	GP5	0.342851	0.206447	0.569381	3.53e-05	0.00563419	0.0340927
BLOOD_CL	19	V-set and immunoglobulin domain-containing protein 10	Q8N0Z9	seq.10825.12	VSIG10	0.0934748	0.0303847	0.287564	3.57e-05	0.00567741	0.0214416
KIDNEY	36	P-selectin glycoprotein ligand 1:Extracellular domain	Q14242	seq.11266.8	SELPLG	0.523296	0.384933	0.711393	3.57e-05	0.00567779	0.0425921
BLOOD_CL	19	Inactive tyrosine-protein kinase transmembrane receptor ROR1	Q01973	seq.2590.69	ROR1	3.79112	2.01323	7.13905	3.68e-05	0.00576927	0.000433729
BLOOD_CL	19	Sorting nexin-8	Q9Y5X2	seq.6925.26	SNX8	2.11284	1.48041	3.01543	3.76e-05	0.00588306	0.0171376
HCC and IH	10	CMP-N-acetylneuraminate-beta-galactosamide-alpha-2,3-sialyltransferase 1	Q11201	seq.5657.28	ST3GAL1	1.36053	1.17522	1.57506	3.77e-05	0.00589101	0.00392386
BLOOD_MM	30	Plexin domain-containing protein 1	Q8IUK5	seq.9235.3	PLXDC1	2.64105	1.66248	4.1956	3.91e-05	0.00607679	0.0453908
BLOOD_CL	19	Sialic acid-binding Ig-like lectin 5	O15389	seq.9275.2	SIGLEC5	46.3744	7.44604	288.823	3.93e-05	0.00609303	5.55e-07
KIDNEY	36	Secretory phospholipase A2 receptor	Q13018	seq.10916.44	PLA2R1	0.537299	0.399532	0.72257	3.96e-05	0.00612114	0.0345206
BLOOD_CL	19	Homeobox protein HMX2	A2RU54	seq.22469.103	HMX2	0.0727035	0.0208259	0.253809	3.96e-05	0.00612114	0.00374475
BLOOD_CL	19	Probable tRNA pseudouridine synthase 1	Q8WWH5	seq.23543.92	TRUB1	1.81968	1.36722	2.42188	4.05e-05	0.00622027	0.00169962
BREAST PRE	74	Chromogranin-A	P10645	seq.11184.51	CHGA	0.707344	0.599441	0.834671	4.13e-05	0.00630466	0.0134754
STOMACH	56	Chromodomain Y-like protein 2	Q8N8U2	seq.10752.8	CDYL2	1.29391	1.14353	1.46408	4.36e-05	0.00651497	0.0284413
ENDOMETRIUM	61	Ubiquitin-conjugating enzyme E2 H	P62256	seq.21935.16	UBE2H	0.556314	0.419816	0.737192	4.45e-05	0.00661161	0.0015115
HCC and IH	10	Latrophilin-3	Q9HAR2	seq.20578.10	ADGRL3	1.70193	1.31838	2.19706	4.47e-05	0.00662927	0.0488481
HCC and IH	10	BTB/POZ domain-containing protein KCTD3	Q9Y597	seq.24440.11	KCTD3	1.28293	1.13789	1.44644	4.69e-05	0.0068867	0.0339626
ESOP_SQ	11	WAP four-disulfide core domain protein 8	Q8IUA0	seq.7147.35	WFDC8	0.144064	0.0566429	0.366406	4.74e-05	0.00693557	0.0118734
BLOOD_CL	19	Sialic acid-binding Ig-like lectin 5	O15389	seq.16792.4	SIGLEC5	12.5591	3.70272	42.5987	4.89e-05	0.00711244	4.81e-05
ESOP_SQ	11	Protein ABHD14A	Q9BUJ0	seq.5715.4	ABHD14A	0.151512	0.06085	0.377256	5.03e-05	0.0072664	0.0223722
HCC and IH	10	Alpha-amylase 1	P04745	seq.7918.114	AMY1A	1.64927	1.29472	2.10091	5.09e-05	0.00732937	0.000523598
KIDNEY	36	Leucine-rich repeat transmembrane neuronal protein 2	O43300	seq.6904.14	LRRTM2	0.382735	0.240381	0.609392	5.18e-05	0.00744286	0.0295383
BLOOD_CL	19	Non-receptor tyrosine-protein kinase TYK2	P29597	seq.5260.80	TYK2	1.36366	1.17344	1.58471	5.19e-05	0.00744624	0.0231593
COLON	123	Hepcidin	P81172	seq.3504.58	HAMP	0.672368	0.554709	0.814983	5.24e-05	0.0074902	0.013699
ESOP_SQ	11	Tyrosine-protein kinase Fgr	P09769	seq.3810.50	FGR	0.0956759	0.0306818	0.29835	5.25e-05	0.0074902	0.0197399
BLADDER	46	Integrin alpha-IIb: beta-3 complex	P08514|P05106	seq.8488.33	ITGA2B|ITGB3	1.56134	1.25785	1.93805	5.34e-05	0.00758342	0.0148626
PANCREAS	26	Activin receptor type-1B	P36896	seq.2806.49	ACVR1B	0.291199	0.159775	0.530729	5.61e-05	0.0078221	0.0488481
BLOOD_CL	19	Cathelicidin antimicrobial peptide	P49913	seq.9384.17	CAMP	0.27937	0.150168	0.519736	5.67e-05	0.00783995	0.00380985
ENDOMETRIUM	61	Histidine triad nucleotide-binding protein 2, mitochondrial	Q9BX68	seq.5612.16	HINT2	0.404921	0.260674	0.628989	5.74e-05	0.00789817	0.00785614
BLOOD_CL	19	Islet amyloid polypeptide	P10997	seq.19639.53	IAPP	0.379099	0.235999	0.608969	6.05e-05	0.00819933	0.0028402
KIDNEY	36	Protein S100-A2	P29034	seq.11969.5	S100A2	0.142561	0.0550187	0.369396	6.07e-05	0.00821685	0.0019661
ESOP_SQ	11	DNA-(apurinic or apyrimidinic site) lyase	P27695	seq.9849.13	APEX1	0.181708	0.0789268	0.418333	6.11e-05	0.00825259	0.0068273
HCC and IH	10	Speckle-type POZ protein	O43791	seq.13727.44	SPOP	0.208038	0.0964811	0.448583	6.2e-05	0.00833232	0.0444393
KIDNEY	36	CD48 antigen	P09326	seq.3292.75	CD48	0.540992	0.400502	0.730763	6.21e-05	0.00833603	0.0308957
ESOP_SQ	11	Charged multivesicular body protein 1b	Q7LBR1	seq.18207.6	CHMP1B	0.10923	0.03683	0.323953	6.55e-05	0.00864919	0.00214347
BLOOD_CL	19	Cytokine receptor-like factor 1	O75462	seq.14747.9	CRLF1	0.0853717	0.0254391	0.286501	6.79e-05	0.00888562	0.0277307
KIDNEY	36	Inactive tyrosine-protein kinase 7	Q13308	seq.9525.1	PTK7	0.515907	0.372448	0.714623	6.86e-05	0.0089546	0.0363889
KIDNEY	36	Glypican-3	P51654	seq.4842.62	GPC3	0.355547	0.213602	0.591819	6.96e-05	0.00904925	0.0344244
PANCREAS	26	Nodal homolog	Q96S42	seq.15692.300	NODAL	1.22389	1.10764	1.35234	7.26e-05	0.0093708	0.0136465
BLOOD_MM	30	Coagulation factor Xa	P00742	seq.3077.66	F10	0.692987	0.578056	0.830769	7.37e-05	0.00945907	0.0299399
PANCREAS	26	E3 ubiquitin-protein ligase parkin	O60260	seq.13013.41	PRKN	1.38521	1.17896	1.62755	7.45e-05	0.00953014	0.000994052
KIDNEY	36	Uronyl 2-sulfotransferase	Q9Y2C2	seq.8364.74	UST	0.263922	0.1363	0.511042	7.78e-05	0.00982002	0.025986
ENDOMETRIUM	61	Talin-2	Q9Y4G6	seq.14082.56	TLN2	0.392529	0.246729	0.624487	7.9e-05	0.00994972	0.0318868
ESOP_SQ	11	Protein-arginine deiminase type-4	Q9UM07	seq.21237.24	PADI4	0.325861	0.186596	0.569064	8.08e-05	0.0100554	0.00020928
BLOOD_CL	19	Transcription elongation factor A protein-like 7	Q9BRU2	seq.20928.39	TCEAL7	0.0459556	0.00992453	0.212797	8.19e-05	0.0101373	0.01533
ESOP_SQ	11	Meprin A subunit alpha	Q16819	seq.21387.64	MEP1A	0.296924	0.162105	0.543869	8.41e-05	0.0103521	0.0436134
BLOOD_CL	19	Heterogeneous nuclear ribonucleoprotein K	P61978	seq.19333.4	HNRNPK	2.57281	1.60571	4.1224	8.54e-05	0.0104723	0.0392411
BLOOD_CL	19	Cysteine protease ATG4C	Q96DT6	seq.25078.13	ATG4C	1.56971	1.2532	1.96616	8.69e-05	0.0105829	0.000172601
BLOOD_CL	19	Glycosaminoglycan xylosylkinase	O75063	seq.7198.197	FAM20B	2.70766	1.64613	4.45371	8.74e-05	0.0106297	0.00148275
KIDNEY	36	Brevican core protein	Q96GW7	seq.3461.58	BCAN	0.39173	0.245213	0.625793	8.81e-05	0.010695	0.0220231
BLOOD_CL	19	T-cell surface glycoprotein CD1b	P29016	seq.20541.73	CD1B	0.114964	0.0388662	0.34006	9.25e-05	0.0110724	0.0181408
LUNG	100	Zinc-alpha-2-glycoprotein	P25311	seq.9312.8	AZGP1	0.717908	0.607982	0.84771	9.29e-05	0.0111001	0.0223221
KIDNEY	36	RING finger protein 122	Q9H9V4	seq.11160.56	RNF122	1.42564	1.19253	1.70432	9.9e-05	0.0116675	0.0244532
HCC and IH	10	Pancreatic alpha-amylase	P04746	seq.18917.53	AMY2A	2.41504	1.54793	3.76788	0.000102212	0.0119465	0.037433
ENDOMETRIUM	61	Filamin-A:Calponin Homology 2	P21333	seq.11171.25	FLNA	0.401882	0.25343	0.637292	0.000106542	0.012309	0.0486012
BLOOD_MM	30	Interferon alpha-16	P05015	seq.6421.52	IFNA16	0.195203	0.0853121	0.446645	0.000109489	0.0125142	0.0160001
ESOP_SQ	11	Laminin-2	P24043|P07942|P11047	seq.18347.15	LAMA2|LAMB1|LAMC1	2.51127	1.57298	4.00924	0.000114406	0.0129723	0.0370307
ESOP_SQ	11	Annexin A1	P04083	seq.4960.72	ANXA1	0.285539	0.151001	0.539947	0.000115265	0.0130167	0.00298418
KIDNEY	36	Neuroplastin	Q9Y639	seq.7194.36	NPTN	0.384942	0.236872	0.625573	0.000116465	0.0131049	0.0356702
BLOOD_CL	19	Neurogenic locus notch homolog protein 2	Q04721	seq.8407.84	NOTCH2	3.26152	1.78754	5.95094	0.000116618	0.0131049	0.0214416
KIDNEY	36	C-C motif chemokine 3-like 1	P16619	seq.2783.18	CCL3L1	1.65209	1.27947	2.13323	0.000118209	0.0132188	0.0182969
PROSTATE	120	BH3-interacting domain death agonist	P55957	seq.5798.3	BID	1.42805	1.19081	1.71255	0.000121025	0.0134625	0.00803012
OVARY	73	Spondin-1	Q9HCB6	seq.4297.62	SPON1	1.55299	1.24076	1.94378	0.000121149	0.013463	0.0196385
HCC and IH	10	Serpin A9	Q86WD7	seq.7266.4	SERPINA9	1.27777	1.12755	1.448	0.000122403	0.0135461	0.0010361
ESOP_SQ	11	Carboxypeptidase N subunit 2	P22792	seq.6415.90	CPN2	2.45197	1.55065	3.87717	0.000124841	0.01374	0.00417985
ESOP_SQ	11	Ras-related protein Rab-22A	Q9UL26	seq.12408.333	RAB22A	0.118922	0.040064	0.352996	0.000125111	0.0137603	0.000907906
STOMACH	56	Cell cycle progression protein 1	Q9ULG6	seq.8889.5	CCPG1	0.425465	0.274923	0.65844	0.000125269	0.0137682	0.0468616
PROSTATE	120	Golgi membrane protein 1	Q8NBJ4	seq.8983.7	GOLM1	1.31974	1.14477	1.52145	0.000131706	0.0143187	0.0196669
ENDOMETRIUM	61	Dipeptidyl peptidase 2	Q9UHL4	seq.8346.9	DPP7	0.525492	0.377539	0.731425	0.00013679	0.0146725	0.00173277
ESOP_SQ	11	Leukocyte elastase inhibitor	P30740	seq.10737.96	SERPINB1	0.236509	0.112694	0.496355	0.000137841	0.0147262	0.0206724
ENDOMETRIUM	61	Latrophilin-3	Q9HAR2	seq.20578.10	ADGRL3	1.71281	1.29839	2.2595	0.000140298	0.0148593	0.0252997
ENDOMETRIUM	61	Transcription cofactor vestigial-like protein 4	Q14135	seq.23556.4	VGLL4	0.390433	0.240594	0.63359	0.000140386	0.0148593	0.0068859
BLADDER	46	Ecto-ADP-ribosyltransferase 3	Q13508	seq.10970.3	ART3	0.526302	0.378174	0.73245	0.000141014	0.0148964	0.0200281
ESOP_SQ	11	Myeloid cell nuclear differentiation antigen	P41218	seq.20076.7	MNDA	0.30943	0.169059	0.566352	0.000142693	0.0149637	9.99e-05
BREAST PRE	74	Serine protease inhibitor Kazal-type 7	P58062	seq.10974.20	SPINK7	0.506481	0.356576	0.719405	0.000145095	0.0150948	0.0403603
KIDNEY	36	Mannan-binding lectin serine protease 1:Mannan-binding lectin serine protease 1 heavy chain	P48740	seq.8091.16	MASP1	0.440745	0.288812	0.672604	0.000145275	0.0150978	0.0413919
PANCREAS	26	Protein HEXIM1	O94992	seq.22977.18	HEXIM1	1.29965	1.13478	1.48847	0.000152539	0.0155804	0.0190749
ENDOMETRIUM	61	Phosphatidylcholine transfer protein	Q9UKL6	seq.23318.60	PCTP	0.439511	0.28702	0.673019	0.000155938	0.0158365	0.00776445
ESOP_SQ	11	Lymphocyte-specific protein 1	P33241	seq.21533.51	LSP1	0.286398	0.149478	0.548733	0.000163887	0.0164049	0.0106357
KIDNEY	36	Alpha-1-antitrypsin	P01009	seq.3580.25	SERPINA1	1.71372	1.29462	2.26848	0.00016678	0.0166012	0.0130977
BLADDER	46	Platelet-derived growth factor D	Q9GZP0	seq.9341.1	PDGFD	1.79766	1.32448	2.43989	0.000167813	0.0166729	0.00847754
KIDNEY	36	Cellular tumor antigen p53 R175H mutant	P04637	seq.6168.11	TP53	1.53615	1.2282	1.92131	0.000169427	0.0167606	0.00281435
ESOP_SQ	11	Inositol monophosphatase 3	Q9NX62	seq.9231.23	BPNT2	2.21647	1.4639	3.35594	0.000169418	0.0167606	0.00577962
PROSTATE	120	C-C motif chemokine 4-like	Q8NHW4	seq.2781.63	CCL4L1	1.3139	1.13888	1.51582	0.000181801	0.0175986	0.00768847
BLOOD_CL	19	Monocarboxylate transporter 4	O15427	seq.9049.2	SLC16A3	0.0886724	0.0248913	0.315886	0.000185589	0.0178272	0.00488283
ESOP_SQ	11	ATP-dependent DNA helicase Q1	P46063	seq.11431.235	RECQL	0.119401	0.0391408	0.364236	0.000187834	0.0179396	0.016315
THYROID	30	Golgi membrane protein 1	Q8NBJ4	seq.17456.53	GOLM1	0.428054	0.27421	0.668211	0.000188271	0.0179609	0.0366191
BLOOD_CL	19	Protein lin-7 homolog A	O14910	seq.18910.45	LIN7A	0.130153	0.044633	0.379536	0.000188281	0.0179609	0.0180233
KIDNEY	36	Transcriptional adapter 3	O75528	seq.23551.15	TADA3	1.3597	1.15705	1.59785	0.000190352	0.0180085	0.0317254
BLOOD_CL	19	Tryptophan 2,3-dioxygenase	P48775	seq.9880.33	TDO2	0.570079	0.424139	0.766234	0.000195451	0.0183287	0.0200281
ESOP_SQ	11	Heterogeneous nuclear ribonucleoprotein A0	Q13151	seq.24697.48	HNRNPA0	0.137167	0.0481032	0.391134	0.000202524	0.01874	0.0250348
UADT_SQ	36	CD28	P10747	seq.20521.83	CD28	1.30002	1.13197	1.49301	0.000202917	0.0187611	0.0184566
ESOP_SQ	11	Eosinophil cationic protein	P12724	seq.15576.158	RNASE3	0.671175	0.543443	0.82893	0.000213946	0.0194711	0.00826109
KIDNEY	36	Plexin-C1	O60486	seq.4564.2	PLXNC1	0.501135	0.347595	0.722496	0.000214376	0.019488	0.00782199
BLOOD_NH	58	N(4)-(beta-N-acetylglucosaminyl)-L-asparaginase	P20933	seq.10435.2	AGA	1.2625	1.11587	1.42841	0.00021523	0.0195325	0.0106494
BLOOD_CL	19	Proteoglycan 3	Q9Y2Y8	seq.9015.1	PRG3	0.350397	0.201026	0.610757	0.000216228	0.0196089	0.0335709
ESOP_SQ	11	Tumor necrosis factor receptor superfamily member 17	Q02223	seq.2665.26	TNFRSF17	1.83462	1.32921	2.53221	0.000223473	0.0200423	0.00874441
BLOOD_MM	30	Polypeptide N-acetylgalactosaminyltransferase 4	Q8N4A0	seq.21722.21	GALNT4	1.39098	1.16684	1.65818	0.000232144	0.0205443	0.0101123
ESOP_SQ	11	Formin-binding protein 1	Q96RU3	seq.25265.8	FNBP1	0.174133	0.0686267	0.441846	0.000233866	0.0206396	0.00522751
BLOOD_CL	19	Serine/threonine-protein kinase B-raf	P15056	seq.15669.7	BRAF	1.51879	1.21556	1.89766	0.000235107	0.0207067	0.039114
ESOP_SQ	11	Regenerating islet-derived protein 3-alpha	Q06141	seq.9277.16	REG3A	1.84266	1.33004	2.55286	0.000238094	0.0208945	0.00189944
ESOP_SQ	11	GTPase IMAP family member 7	Q8NHV1	seq.24683.11	GIMAP7	0.125615	0.0415318	0.379931	0.000238932	0.020937	0.000401464
BLOOD_CL	19	CD226 antigen	Q15762	seq.5721.1	CD226	1.56987	1.23345	1.99806	0.000247216	0.0215476	0.00787832
KIDNEY	36	Coagulation factor IXab	P00740	seq.5307.12	F9	3.44628	1.77803	6.67975	0.000247853	0.021589	0.00521284
BLOOD_CL	19	Sialic acid-binding Ig-like lectin 14	Q08ET2	seq.8248.222	SIGLEC14	8.60295	2.71544	27.2556	0.000254282	0.0219818	8.26e-08
BLOOD_NH	58	NEDD4-binding protein 2-like 2	Q92802	seq.22504.3	N4BP2L2	1.29061	1.12533	1.48017	0.000263437	0.0225183	0.0296824
ESOP_SQ	11	Coagulation Factor XI	P03951	seq.2190.55	F11	2.11321	1.41315	3.16009	0.000267964	0.0227931	0.00360814
KIDNEY	36	Immunoglobulin superfamily containing leucine-rich repeat protein 2	Q6UXK2	seq.8528.74	ISLR2	0.429781	0.272725	0.677281	0.000273414	0.0231124	0.0113989
HCC and IH	10	Activin receptor type-2B	Q13705	seq.9412.52	ACVR2B	0.183307	0.0735115	0.457091	0.000273355	0.0231124	0.0226232
BLOOD_CL	19	E3 SUMO-protein ligase NSE2	Q96MF7	seq.22517.106	NSMCE2	2.24498	1.45189	3.47127	0.000275985	0.0232439	0.020973
HCC and IH	10	inhibin A	P05111|P08476	seq.21899.36	INHA|INHBA	0.240276	0.11139	0.51829	0.000277281	0.0233164	0.0287164
HCC and IH	10	Cadherin-15:Extracellular domain	P55291	seq.5410.53	CDH15	0.522943	0.368618	0.741878	0.000279736	0.0234735	0.00665875
ESOP_SQ	11	Mitogen-activated protein kinase 8	P45983	seq.3825.18	MAPK8	0.0588906	0.0127326	0.272381	0.000289614	0.0241382	8.27e-05
KIDNEY	36	Ubiquilin-3	Q9H347	seq.21849.2	UBQLN3	1.58638	1.23595	2.03617	0.000290807	0.0242125	0.0237519
BLOOD_CL	19	SUMO-conjugating enzyme UBC9	P63279	seq.2877.3	UBE2I	3.71836	1.82711	7.56727	0.000291654	0.0242704	0.00662899
ENDOMETRIUM	61	Lysosomal Pro-X carboxypeptidase	P42785	seq.5722.78	PRCP	1.74581	1.29086	2.36109	0.000297484	0.024533	0.0438618
KIDNEY	36	Dipeptidase 1	P16444	seq.8794.13	DPEP1	0.316108	0.169369	0.589979	0.000297564	0.024533	0.0392649
BLOOD_CL	19	PDZ domain-containing protein GIPC1	O14908	seq.22970.8	GIPC1	1.80111	1.30725	2.48153	0.000319876	0.0256641	0.00718522
ENDOMETRIUM	61	Transmembrane protein PVRIG	Q6DKI7	seq.6464.40	PVRIG	0.473946	0.315538	0.711881	0.000321487	0.0257636	0.0418196
ESOP_SQ	11	Transcriptional repressor protein YY1	P25490	seq.17337.1	YY1	0.141342	0.0486164	0.41092	0.000326457	0.0260577	0.0255862
BLOOD_CL	19	RNA-binding protein 3	P98179	seq.12747.89	RBM3	3.35419	1.72783	6.51141	0.000349107	0.0273751	0.0104069
STOMACH	56	Cytokine SCM-1 beta	Q9UBD3	seq.15617.8	XCL2	0.46279	0.303221	0.706331	0.000354701	0.0276991	0.0110968
KIDNEY	36	Cadherin-related family member 3	Q6ZTQ4	seq.8222.49	CDHR3	0.133028	0.0439729	0.402442	0.000354832	0.0276991	0.0242442
UADT_SQ	36	SPARC-related modular calcium-binding protein 1	Q9H4F8	seq.13118.5	SMOC1	0.44491	0.28504	0.694446	0.000363598	0.0281734	0.000245731
BLOOD_CL	19	Pregnancy-specific beta-1-glycoprotein 11	Q9UQ72	seq.7846.44	PSG11	0.277865	0.137424	0.561828	0.000363782	0.0281734	0.0295979
BREAST PRE	74	Acyl-coenzyme A thioesterase 12	Q8WYK0	seq.23601.43	ACOT12	1.43902	1.17798	1.75792	0.000365347	0.0282314	0.000244981
ESOP_SQ	11	CGG triplet repeat-binding protein 1	Q9UFW8	seq.23378.29	CGGBP1	0.173366	0.0660903	0.454766	0.000368781	0.0283631	0.0496024
LUNG	100	Protein enabled homolog	Q8N8S7	seq.9757.29	ENAH	1.832	1.31229	2.55754	0.00037575	0.0287474	0.0189472
HCC and IH	10	Programmed cell death protein 6	O75340	seq.19488.1	PDCD6	1.8298	1.31125	2.55341	0.000379535	0.0289403	0.016132
MELANOMA	59	BolA-like protein 1	Q9Y3E2	seq.15370.5	BOLA1	0.518971	0.36105	0.745964	0.000395294	0.0297752	0.0281872
ESOP_SQ	11	Ubiquitin-like domain-containing CTD phosphatase 1	Q8WVY7	seq.19124.9	UBLCP1	0.117412	0.0358816	0.384195	0.000397686	0.029874	0.0492633
THYROID	30	E3 ubiquitin-protein ligase pellino homolog 1	Q96FA3	seq.22421.79	PELI1	1.25136	1.10531	1.41671	0.000398172	0.029874	0.0249152
KIDNEY	36	Leucine-rich repeats and immunoglobulin-like domains protein 3	Q6UXM1	seq.3322.52	LRIG3	0.560236	0.406535	0.772046	0.000398301	0.029874	0.033313
BLOOD_CL	19	Netrin receptor UNC5C	O95185	seq.5139.32	UNC5C	2.36517	1.46805	3.81053	0.000403397	0.0301716	0.00383408
KIDNEY	36	Kallikrein-8	O60259	seq.2834.54	KLK8	0.541567	0.38547	0.760874	0.000407137	0.030423	0.0101614
OVERALL	1174	Neuropeptide S	P0C0P6	seq.6390.18	NPS	0.874527	0.811755	0.942153	0.00041869	0.0310327	0.00436764
PANCREAS	26	Derlin-1	Q9BUN8	seq.13393.46	DERL1	1.74427	1.27994	2.37703	0.000426785	0.0314226	0.0431773
ESOP_SQ	11	60S ribosomal protein L12	P30050	seq.19183.164	RPL12	0.255496	0.119559	0.545993	0.000428502	0.03152	0.0137094
STOMACH	56	Enhancer of filamentation 1	Q14511	seq.12862.14	NEDD9	1.11214	1.04821	1.17998	0.000433676	0.031784	0.0105712
BLOOD_CL	19	dCTP pyrophosphatase 1	Q9H773	seq.4314.12	DCTPP1	3.38565	1.71628	6.67878	0.000434277	0.0317845	0.00139675
KIDNEY	36	Roundabout homolog 2	Q9HCK4	seq.5116.62	ROBO2	0.47078	0.309405	0.716321	0.000434988	0.0318075	0.024263
BLOOD_CL	19	DDRGK domain-containing protein 1	Q96HY6	seq.23559.10	DDRGK1	3.21035	1.67544	6.15144	0.000439043	0.0319931	0.0109942
HCC and IH	10	Alpha-amylase 2B	P19961	seq.15556.49	AMY2B	1.68237	1.25632	2.25291	0.000480115	0.0339763	0.00729837
GLIOMA	26	Tumor necrosis factor ligand superfamily member 4	P23510	seq.2839.2	TNFSF4	0.267618	0.12765	0.561063	0.000482746	0.0340722	0.0340404
RECTUM	62	rRNA methyltransferase 2, mitochondrial	Q9UI43	seq.21161.16	MRM2	1.25665	1.10534	1.42867	0.000483048	0.0340782	0.0413072
BLOOD_CL	19	Acyl-CoA-binding domain-containing protein 6	Q9BR61	seq.19341.36	ACBD6	4.51055	1.93447	10.5171	0.000487306	0.0343035	0.000855816
ENDOMETRIUM	61	Thymidine phosphorylase	P19971	seq.11361.73	TYMP	0.529496	0.370094	0.757553	0.000502444	0.0351378	0.0490541
ESOP_SQ	11	Splicing factor 3B subunit 6	Q9Y3B4	seq.21135.16	SF3B6	0.220084	0.0937856	0.516463	0.000504675	0.0352323	0.00010898
KIDNEY	36	Variable charge X-linked protein 1	Q9H320	seq.23426.1	VCX	1.59954	1.2271	2.08501	0.000514057	0.0356699	0.0417139
ENDOMETRIUM	61	Protein JTB	O76095	seq.9038.12	JTB	1.22643	1.09289	1.37629	0.000520173	0.0359853	0.0121044
BLOOD_CL	19	Interleukin-15 receptor subunit alpha	Q13261	seq.14054.17	IL15RA	2.83028	1.57155	5.09717	0.000528086	0.0363134	0.00387868
UADT_SQ	36	Ecto-ADP-ribosyltransferase 4	Q93070	seq.6576.1	ART4	1.69127	1.25626	2.27692	0.000532578	0.0364815	0.0172761
ESOP_SQ	11	Stathmin-2	Q93045	seq.10900.272	STMN2	0.151862	0.0522405	0.441459	0.000536497	0.0366031	0.028248
HCC and IH	10	Centrin-3	O15182	seq.17410.5	CETN3	0.123109	0.037486	0.404305	0.00055505	0.0374135	2.51e-05
BLOOD_CL	19	Ataxin-3	P54252	seq.16825.20	ATXN3	1.68648	1.2532	2.26955	0.000561002	0.0376564	0.00659396
ESOP_SQ	11	Guanine nucleotide-binding protein subunit beta-2-like 1	P63244	seq.21857.26	RACK1	0.119924	0.0358876	0.400746	0.000569889	0.0379984	0.0188936
OVERALL	1174	Vascular cell adhesion protein 1	P19320	seq.20093.9	VCAM1	1.16484	1.06755	1.271	0.00060591	0.0396743	0.0272048
BLOOD_CL	19	Phenylalanine--tRNA ligase, mitochondrial	O95363	seq.13941.82	FARS2	0.313994	0.161846	0.609176	0.000612856	0.0399657	0.0333068
BLOOD_NH	58	Ephrin type-B receptor 2	P29323	seq.8348.4	EPHB2	1.7857	1.28135	2.48858	0.000617028	0.0400751	0.0406015
BLOOD_CL	19	Cadherin-17	Q12864	seq.16613.3	CDH17	0.404387	0.240749	0.679248	0.000622277	0.0402464	0.0436986
BLOOD_CL	19	Protein-tyrosine kinase 2-beta:4.1 protein, ezrin, radixin, moesin domain	Q14289	seq.11395.5	PTK2B	1.68684	1.24942	2.27739	0.000640107	0.0410407	0.0149184
KIDNEY	36	Ubiquitin-conjugating enzyme E2 C	O00762	seq.20142.42	UBE2C	1.34566	1.13478	1.59572	0.000640287	0.0410407	0.0407316
MELANOMA	59	Vesicle transport through interaction with t-SNAREs homolog 1A	Q96AJ9	seq.7952.2	VTI1A	0.603284	0.451102	0.806806	0.000655802	0.0416323	0.0374172
ESOP_SQ	11	Mitotic spindle assembly checkpoint protein MAD2B	Q9UI95	seq.23404.16	MAD2L2	1.6219	1.22772	2.14263	0.000663678	0.0419331	2.38e-05
ESOP_SQ	11	B melanoma antigen 2	Q86Y30	seq.6294.11	BAGE2	0.162172	0.0568906	0.462287	0.000664896	0.0419769	0.0160457
BLOOD_CL	19	Fibronectin type III domain-containing protein 8	Q8TC99	seq.23365.7	FNDC8	0.0978155	0.0256359	0.373222	0.000667532	0.0421102	0.0244729
MELANOMA	59	Disintegrin and metalloproteinase domain-containing protein 10:Cytoplasmic domain	O14672	seq.8654.13	ADAM10	1.22111	1.08835	1.37007	0.000669775	0.0421687	0.040246
KIDNEY	36	Galectin-10	Q05315	seq.11094.104	CLC	1.2841	1.11172	1.4832	0.000673542	0.0422804	0.0354648
BLOOD_CL	19	GTPase HRas	P01112	seq.18900.37	HRAS	0.364161	0.203413	0.651941	0.000674312	0.0422836	0.0296365
GLIOMA	26	Cell surface glycoprotein CD200 receptor 2	Q6Q8B3	seq.8980.19	CD200R1L	0.197893	0.0777115	0.503938	0.000681311	0.0425609	0.0294927
COLON	123	Rab GDP dissociation inhibitor alpha	P31150	seq.23022.5	GDI1	0.584472	0.428315	0.79756	0.000708532	0.0436678	0.0450043
KIDNEY	36	Kallistatin	P29622	seq.3449.58	SERPINA4	0.602171	0.448943	0.807697	0.000710479	0.0437691	0.00240144
OVERALL	1174	Prostasin	Q16651	seq.6225.3	PRSS8	0.880768	0.818342	0.947956	0.000711785	0.0437991	0.0412352
ESOP_SQ	11	Probable transcription factor PML	P29590	seq.25270.3	PML	0.509888	0.344856	0.753895	0.000735764	0.0447933	0.0467334
BLOOD_MM	30	Carboxypeptidase E	P16870	seq.6024.68	CPE	0.338027	0.179983	0.634849	0.000743533	0.0450419	0.023513
BLOOD_CL	19	Cold-inducible RNA-binding protein	Q14011	seq.12724.81	CIRBP	3.59539	1.70827	7.56717	0.000750684	0.0453914	0.0137026
ESOP_SQ	11	Probable RNA-binding protein 23	Q86U06	seq.11590.5	RBM23	0.0832246	0.0195749	0.353838	0.000760036	0.0457328	0.0154457
BLOOD_CL	19	Sodium- and chloride-dependent glycine transporter 1	P48067	seq.11653.69	SLC6A9	0.173714	0.0626697	0.481517	0.000765557	0.0458928	0.0289178
ESOP_SQ	11	Hepatoma-derived growth factor	P51858	seq.16758.96	HDGF	0.174353	0.0630103	0.482446	0.000769179	0.0460754	0.0407893
ESOP_SQ	11	DNA-3-methyladenine glycosylase	P29372	seq.12438.127	MPG	0.0312707	0.00414895	0.235687	0.000772566	0.0462265	0.0329888
KIDNEY	36	ATP-dependent RNA helicase DDX1	Q92499	seq.25092.32	DDX1	1.42921	1.16041	1.76027	0.000780497	0.0465248	0.0433915
RECTUM	62	GDNF family receptor alpha-like	Q6UXV0	seq.6920.1	GFRAL	0.473926	0.30656	0.732665	0.000780742	0.0465248	0.0281872
MELANOMA	59	Calpain-2 catalytic subunit	P17655	seq.14684.17	CAPN2	0.520467	0.355499	0.761988	0.000786178	0.046664	0.0237124
ESOP_SQ	11	Proliferating cell nuclear antigen	P12004	seq.19364.163	PCNA	0.0936952	0.0234769	0.373934	0.0007993	0.047092	0.0261912
ESOP_SQ	11	Scavenger mRNA-decapping enzyme DcpS	Q96C86	seq.20106.80	DCPS	1.62169	1.22221	2.15173	0.000806144	0.0473696	0.024224
KIDNEY	36	Complement C1q tumor necrosis factor-related protein 5	Q9BXJ0	seq.7810.20	C1QTNF5	0.504931	0.338436	0.753335	0.000815141	0.0476191	0.00712489
BLOOD_CL	19	Probable E3 ubiquitin-protein ligase HERC1	Q15751	seq.12705.9	HERC1	0.172514	0.0616514	0.482731	0.000816171	0.0476296	0.0368284
ESOP_SQ	11	Actin-related protein 2/3 complex subunit 2	O15144	seq.23376.56	ARPC2	0.210245	0.0843274	0.524182	0.000820541	0.0478474	0.0378651
ENDOMETRIUM	61	Pleckstrin homology domain-containing family A member 3	Q9HB20	seq.23392.41	PLEKHA3	0.474388	0.30644	0.734382	0.00082382	0.0480037	0.0214609
ESOP_SQ	11	Protein FAM118A	Q9NWS6	seq.23358.42	FAM118A	1.4081	1.15202	1.72109	0.000832046	0.0483775	0.0322875
ESOP_SQ	11	60S ribosomal protein L5	P46777	seq.20999.12	RPL5	0.152632	0.050651	0.459939	0.000837723	0.0485667	0.00441492
BLOOD_MM	30	Growth/differentiation factor 10	P55107	seq.6517.14	GDF10	0.436693	0.268303	0.710767	0.000856894	0.0492178	0.0301291
HCC and IH	10	Zinc transporter 5	Q8TAD4	seq.9594.30	SLC30A5	1.33388	1.12601	1.58012	0.000858797	0.0493072	0.000920055
PANCREAS	26	Ribose-5-phosphate isomerase	P49247	seq.12333.87	RPIA	1.32063	1.12124	1.55547	0.000867036	0.0494854	0.0324392
MELANOMA	59	SOX-9	P48436	seq.25468.5	SOX9	1.2326	1.08987	1.39402	0.000866371	0.0494854	0.0398029
ESOP_SQ	11	Transmembrane protein 132D	Q14C87	seq.13416.8	TMEM132D	1.77908	1.26728	2.49757	0.000872664	0.0496765	0.0343789

### Sheet: ST35
Cancer	Ncases (>5 y)	Target	UniProt	Seq	Gene	HR	Lower95%CI	Upper95%CI	Pval	FDR	FDR_TVC
OVERALL	4899	Inter-alpha-trypsin inhibitor heavy chain H3	Q06033	seq.7145.1	ITIH3	0.744756	0.690334	0.803467	2.7e-14	8.19e-11	0.0114706
HCC and IH	40	Arfaptin-2	P53365	seq.12630.8	ARFIP2	0.21971	0.139091	0.347055	8.19e-11	1.2e-07	0.0148274
PROSTATE	862	Transgelin	Q01995	seq.15640.54	TAGLN	0.573194	0.483127	0.680052	1.76e-10	2.43e-07	0.0456513
PROSTATE	862	Transgelin	Q01995	seq.9756.6	TAGLN	0.587539	0.496773	0.69489	5.25e-10	6.25e-07	0.0545489
ENDOMETRIUM	215	Pleiotrophin	P21246	seq.3045.72	PTN	0.471044	0.371208	0.597731	5.84e-10	6.82e-07	0.0177792
HCC and IH	40	Brorin	Q2TAL6	seq.15308.108	VWC2	0.40212	0.297546	0.543447	3.06e-09	2.8e-06	8.1e-05
OVERALL	4899	Retinoblastoma-like protein 2	Q08999	seq.13565.2	RBL2	0.793636	0.734167	0.857922	6.02e-09	4.9e-06	0.000507556
MELANOMA	229	Inhibin a subunit	P05111	seq.25921.3	INHA	1.36337	1.22079	1.52261	3.81e-08	2.34e-05	0.0119758
ESOP_OT	37	Spermatogenesis-associated protein 22	Q8NHS9	seq.22784.4	SPATA22	1.39971	1.23672	1.58419	1.02e-07	5.28e-05	0.033338
PROSTATE	862	Alpha-2-antiplasmin	P08697	seq.3024.18	SERPINF2	1.53047	1.30757	1.79138	1.16e-07	5.84e-05	0.00228706
BLOOD_MM	86	Nischarin	Q9Y2I1	seq.12738.43	NISCH	1.41006	1.23855	1.60531	2.07e-07	9.23e-05	0.0438945
BLOOD_MM	86	Alpha-2-antiplasmin	P08697	seq.3024.18	SERPINF2	1.83865	1.4611	2.31377	2.06e-07	9.23e-05	0.02496
STOMACH	167	Fructose-bisphosphate aldolase C	P09972	seq.9876.20	ALDOC	1.42205	1.24212	1.62804	3.37e-07	0.000136257	0.00795254
PROSTATE	862	Triggering receptor expressed on myeloid cells 2	Q9NZC2	seq.5635.66	TREM2	0.693126	0.60096	0.799427	4.78e-07	0.000180929	0.0129244
ESOP_SQ	25	Carbohydrate sulfotransferase 2	Q9Y4C5	seq.18863.176	CHST2	1.30582	1.17654	1.44931	5.26e-07	0.000195297	0.000703666
OVERALL	4899	Cadherin-3	P22223	seq.2643.57	CDH3	1.20604	1.11787	1.30116	1.32e-06	0.000404321	0.0222512
RECTUM	257	Vesicular integral-membrane protein VIP36	Q12907	seq.9468.8	LMAN2	0.770226	0.690499	0.859158	2.83e-06	0.000750135	0.00847754
UADT_SQ	110	Coagulation factor Xa	P00742	seq.3077.66	F10	1.79012	1.40116	2.28705	3.18e-06	0.000824122	0.0665116
OVERALL	4899	Solute carrier family 35 member G2	Q8TBE7	seq.13501.10	SLC35G2	1.19789	1.10751	1.29565	6.45e-06	0.00142913	0.0617716
UADT_OT	16	Glial fibrillary acidic protein	P14136	seq.3034.1	GFAP	1.4395	1.22834	1.68696	6.76e-06	0.00148031	0.00252363
ESOP_OT	37	Immunoglobulin A	P01876|P01877	seq.11089.7	IGHA1|IGHA2	0.586534	0.461636	0.745225	1.26e-05	0.00239559	0.00188784
KIDNEY	146	Tubulin-specific chaperone A	O75347	seq.12501.10	TBCA	0.678259	0.56913	0.808315	1.44e-05	0.00267205	0.0344588
UADT_OT	16	Tumor necrosis factor receptor superfamily member 14	Q92956	seq.5352.11	TNFRSF14	1.46951	1.23447	1.7493	1.5e-05	0.00274862	0.0236072
RECTUM	257	Endothelial cell-specific molecule 1	Q9NQ30	seq.3805.16	ESM1	0.646746	0.530028	0.789166	1.77e-05	0.00315063	0.0269071
OVERALL	4899	Complement component C9	P02748	seq.13722.105	C9	0.842533	0.779001	0.911247	1.84e-05	0.00324241	8.38e-06
ESOP_SQ	25	Lysosomal alpha-glucosidase	P10253	seq.9385.4	GAA	2.84303	1.75083	4.61657	2.39e-05	0.00390003	0.000469222
ESOP_OT	37	Protein argonaute-1	Q9UL18	seq.11651.24	AGO1	1.44241	1.21614	1.71078	2.58e-05	0.00411057	0.0295951
OVERALL	4899	Cartilage intermediate layer protein 2	Q8IUL8	seq.8841.65	CILP2	1.22683	1.11521	1.34963	2.66e-05	0.0042004	0.00850984
OVERALL	4899	IQ domain-containing protein F1	Q8N6M8	seq.7991.54	IQCF1	1.19165	1.09726	1.29415	3.12e-05	0.00471561	0.0865187
HCC and IH	40	Adseverin	Q9Y6U3	seq.12684.5	SCIN	0.433365	0.292234	0.642653	3.19e-05	0.00480163	0.0207579
ESOP_SQ	25	Cystatin-SN	P01037	seq.5459.33	CST1	0.287604	0.159678	0.518018	3.31e-05	0.00492478	0.000225004
LUNG	445	Follicle stimulating hormone	P01215|P01225	seq.3032.11	CGA|FSHB	0.535387	0.397986	0.720224	3.64e-05	0.00532098	0.02755
BREAST PRE	157	Peptidyl-tRNA hydrolase ICT1, mitochondrial	Q14197	seq.6380.23	MRPL58	1.81741	1.36679	2.41661	3.97e-05	0.00567333	0.0287966
UADT_OT	16	Protein O-linked-mannose beta-1,2-N-acetylglucosaminyltransferase 1	Q8WZA1	seq.8253.2	POMGNT1	1.60068	1.27874	2.00367	4.02e-05	0.00572482	0.034742
ESOP_SQ	25	FAS-associated death domain protein	Q13158	seq.16593.3	FADD	0.492595	0.35102	0.691269	4.21e-05	0.00590583	0.000254999
KIDNEY	146	Cell adhesion molecule-related/down-regulated by oncogenes	Q4KMG0	seq.4541.49	CDON	1.54736	1.25557	1.90695	4.23e-05	0.00592247	2.79e-05
ESOP_SQ	25	17-beta-hydroxysteroid dehydrogenase 14	Q9BPX1	seq.13972.4	HSD17B14	1.4677	1.22049	1.76499	4.55e-05	0.00623106	0.00436764
UADT_OT	16	Synaptotagmin-like protein 1	Q8IYJ3	seq.12892.10	SYTL1	1.29461	1.14334	1.46589	4.64e-05	0.00631908	0.0497754
ESOP_SQ	25	Afamin	P43652	seq.4763.31	AFM	2.37117	1.56364	3.59575	4.82e-05	0.00649837	0.0160001
UADT_OT	16	Alpha-parvin	Q9NVD7	seq.13434.172	PARVA	0.236415	0.117337	0.476335	5.46e-05	0.00712247	0.00176596
BREAST PRE	157	Plexin domain-containing protein 1	Q8IUK5	seq.9235.3	PLXDC1	1.69522	1.31165	2.19096	5.51e-05	0.00716875	0.0770524
UADT_SQ	110	Protein delta homolog 2	Q6UY11	seq.9359.9	DLK2	0.597578	0.46526	0.767527	5.53e-05	0.00719057	0.00228706
UADT_OT	16	Dystrobrevin alpha	Q9Y4J8	seq.24701.21	DTNA	1.5252	1.24143	1.87383	5.84e-05	0.00748387	0.00173103
HCC and IH	40	Killer cell immunoglobulin-like receptor 3DL3:Extracellular domain	Q8N743	seq.7944.1	KIR3DL3	0.302441	0.168383	0.543228	6.27e-05	0.00788428	0.00241775
GB and EH	31	Heparan sulfate glucosamine 3-O-sulfotransferase 1	O14792	seq.15497.9	HS3ST1	1.21395	1.10386	1.33502	6.41e-05	0.00797789	0.380684
PANCREAS	136	Calcium-binding and coiled-coil domain-containing protein 2	Q13137	seq.12534.10	CALCOCO2	0.871036	0.813854	0.932237	6.74e-05	0.00827227	0.0344249
PROSTATE	862	Sushi, von Willebrand factor type A, EGF and pentraxin domain-containing protein 1:EGF-like domains 4-6	Q4LDE5	seq.11178.21	SVEP1	0.736941	0.634094	0.856469	6.88e-05	0.00838799	0.0104069
UADT_OT	16	Dermatopontin	Q07507	seq.4979.34	DPT	0.405832	0.260239	0.632879	6.95e-05	0.00845033	0.001348
RECTUM	257	Insulin-like growth factor-binding protein 6	P24592	seq.2686.67	IGFBP6	0.713918	0.604362	0.843333	7.35e-05	0.00876388	0.0123509
GB and EH	31	Serine/threonine-protein kinase MRCK alpha	Q5VT25	seq.12706.2	CDC42BPA	1.42745	1.19704	1.70222	7.42e-05	0.00883176	0.0755737
HCC and IH	40	Liver carboxylesterase 1	P23141	seq.15487.164	CES1	1.57484	1.25714	1.97284	7.79e-05	0.00916264	0.109418
OVERALL	4899	Alpha-1-antitrypsin	P01009	seq.3580.25	SERPINA1	0.871016	0.81315	0.933	8.24e-05	0.00951787	0.0296824
UADT_OT	16	Son of sevenless homolog 1	Q07889	seq.9923.6	SOS1	1.31835	1.14763	1.51446	9.37e-05	0.0104734	0.0845118
UADT_OT	16	Epididymal secretory protein E3-alpha	Q14507	seq.9536.16	EDDM3A	1.70974	1.3057	2.23879	9.65e-05	0.0106769	0.0443052
BREAST PRE	157	Cytokine SCM-1 beta	Q9UBD3	seq.15617.8	XCL2	1.24341	1.11407	1.38778	0.000101328	0.0110565	0.00362883
ESOP_SQ	25	Protein FAM210A	Q96ND0	seq.14593.152	FAM210A	1.79496	1.33622	2.41119	0.000102394	0.0111441	0.059282
ESOP_SQ	25	Mitogen-activated protein kinase 12	P53778	seq.5005.4	MAPK12	0.316278	0.176815	0.565741	0.000104498	0.0112475	0.0151088
ESOP_SQ	25	Protein canopy homolog 3	Q9BT09	seq.17327.3	CNPY3	0.331042	0.18878	0.58051	0.000114393	0.0120353	0.00725102
HCC and IH	40	Glucose-6-phosphate isomerase	P06744	seq.4272.46	GPI	1.96385	1.39207	2.77049	0.000121004	0.0125425	0.141891
ESOP_OT	37	BTB/POZ domain-containing adapter for CUL3-mediated RhoA degradation protein 2	Q13829	seq.23152.49	TNFAIP1	1.252	1.11617	1.40436	0.000125209	0.0127945	0.0234379
BLOOD_CL	60	Dermatopontin	Q07507	seq.4979.34	DPT	0.55843	0.414557	0.752235	0.000126555	0.0128775	0.0278743
UADT_OT	16	Alpha-N-acetylgalactosaminide alpha-2,6-sialyltransferase 3	Q8NDV1	seq.10626.116	ST6GALNAC3	0.119088	0.0396279	0.357877	0.000150409	0.0145555	0.006791
ESOP_OT	37	Glucosamine-6-phosphate isomerase 1	P46926	seq.8909.77	GNPDA1	1.73462	1.30436	2.3068	0.000152548	0.0147157	0.00260133
HCC and IH	40	Interferon epsilon-1	Q86WN2	seq.24027.32	IFNE	0.292085	0.153879	0.554422	0.000167303	0.0156986	0.0116189
BLOOD_MM	86	Integrin alpha-IIb: beta-3 complex	P08514|P05106	seq.8488.33	ITGA2B|ITGB3	1.50076	1.2137	1.85572	0.000178209	0.0164153	0.000244981
UADT_OT	16	Homeobox protein Mohawk	Q8IYA7	seq.22503.24	MKX	1.53844	1.22749	1.92815	0.00018454	0.016797	0.01018
UADT_OT	16	Protein kinase C and casein kinase substrate in neurons protein 3	Q9UKS6	seq.14674.63	PACSIN3	1.52596	1.22147	1.90636	0.000197893	0.0176943	0.000389499
UADT_OT	16	Diphosphoinositol polyphosphate phosphohydrolase 3-beta	Q96G61	seq.23623.48	NUDT11	0.365486	0.214984	0.62135	0.000201141	0.0179056	0.0504845
STOMACH	167	Alcohol dehydrogenase 4	P08319	seq.8325.37	ADH4	1.35126	1.15281	1.58388	0.000203457	0.0180237	0.00390773
OVERALL	4899	Pancreatic hormone	P01298	seq.4588.1	PPY	0.860404	0.793399	0.933069	0.000278279	0.0226169	0.0325161
ESOP_OT	37	Cerberus	O95813	seq.6230.56	CER1	1.22143	1.09568	1.36161	0.000308145	0.0241719	0.004405
RECTUM	257	Dickkopf-related protein 3	Q9UBP4	seq.3607.71	DKK3	0.729566	0.614697	0.865901	0.000309456	0.0242539	0.03216
HCC and IH	40	Protein SEC13 homolog	P55735	seq.14689.3	SEC13	0.478281	0.320355	0.71406	0.000309643	0.0242581	0.0142965
BLOOD_NH	210	Insulin-like growth factor-binding protein 6	P24592	seq.2686.67	IGFBP6	0.738411	0.62603	0.870967	0.000318155	0.024723	0.0393572
UADT_OT	16	Kininogen-1	P01042	seq.4918.21	KNG1	2.10099	1.39749	3.15865	0.000358622	0.0266972	0.000346105
GLIOMA	78	Keratinocyte differentiation-associated protein	P60985	seq.5739.75	KRTDAP	1.25412	1.10746	1.42019	0.00035865	0.0266972	0.0335441
OVERALL	4899	Vascular endothelial growth factor A	P15692	seq.2597.8	VEGFA	0.856599	0.786782	0.932612	0.000359193	0.0267158	0.0242799
COLON	535	Macrophage metalloelastase	P39900	seq.4496.60	MMP12	0.79843	0.705304	0.903851	0.000374186	0.0274831	0.034525
OVERALL	4899	G antigen 2	Q13066	seq.25413.80	GAGE2B	1.16082	1.0691	1.26041	0.000383459	0.0279613	0.044158
UADT_OT	16	Trefoil factor 3	Q07654	seq.8323.163	TFF3	1.51809	1.20545	1.9118	0.000387903	0.0281527	0.0722345
BLOOD_MM	86	Neutrophil collagenase	P22894	seq.2954.56	MMP8	0.514061	0.355744	0.742833	0.000395899	0.0285148	0.0449659
GLIOMA	78	Proactivator polypeptide-like 1	Q6NUJ1	seq.8814.33	PSAPL1	1.51873	1.20425	1.91533	0.000415414	0.0294423	0.018472
RECTUM	257	Metalloproteinase inhibitor 1	P01033	seq.2211.9	TIMP1	0.788313	0.690521	0.899954	0.000431726	0.0301306	0.0279429
UADT_OT	16	Augurin	Q9H1Z8	seq.6362.6	ECRG4	1.39714	1.15913	1.68401	0.000448462	0.0308026	0.00241775
OVERALL	4899	Sodium/potassium-transporting ATPase subunit beta-1	P05026	seq.13392.13	ATP1B1	1.14666	1.06193	1.23814	0.000475116	0.0321517	0.0687021
PANCREAS	136	Calcium-binding protein 5	Q9NP86	seq.22445.2	CABP5	0.574185	0.420551	0.783945	0.000479112	0.0323623	0.000530056
OVERALL	4899	Complement component C9	P02748	seq.3060.43	C9	0.870975	0.805823	0.941394	0.000496808	0.0331978	0.00041769
ESOP_OT	37	Toll-like receptor 2	O60603	seq.3835.11	TLR2	0.208746	0.0861359	0.505887	0.000522683	0.0342486	0.00169451
BLADDER	212	Macrophage receptor MARCO	Q9UEW3	seq.20134.27	MARCO	0.67238	0.537169	0.841625	0.000529744	0.0345993	0.0160631
GB and EH	31	BAG family molecular chaperone regulator 2	O95816	seq.19228.11	BAG2	1.31571	1.12621	1.53709	0.000544077	0.0351325	0.0341841
HCC and IH	40	C-type lectin domain family 4 member M	Q9H2X3	seq.3030.3	CLEC4M	1.50685	1.19255	1.90397	0.000591467	0.0371098	0.0148212
BLOOD_CL	60	Fms-related tyrosine kinase 3 ligand	P49771	seq.14093.10	FLT3LG	0.344205	0.186814	0.6342	0.000625003	0.038244	0.0270301
OVARY	131	Protein polybromo-1	Q86U86	seq.12518.289	PBRM1	0.589564	0.43519	0.798698	0.00064703	0.0390153	0.00135047
BLOOD_CL	60	Fructose-bisphosphate aldolase C	P09972	seq.9876.20	ALDOC	1.38808	1.1496	1.67604	0.000650859	0.0391166	0.00494549
HCC and IH	40	Glutathione peroxidase 3	P22352	seq.21796.43	GPX3	1.60338	1.22191	2.10394	0.000659717	0.0395001	0.075228
ESOP_SQ	25	Telethonin	O15273	seq.22800.24	TCAP	1.21906	1.08751	1.36653	0.000674148	0.0399693	0.0976847
UADT_OT	16	Breast cancer anti-estrogen resistance protein 3:Guanine Nucleotide Exchange Factor Domain	O75815	seq.12634.79	BCAR3	1.55352	1.20457	2.00357	0.000688925	0.0405225	0.0556254
ESOP_SQ	25	Alpha-2-HS-glycoprotein	P02765	seq.3581.53	AHSG	1.5588	1.20621	2.01445	0.000691275	0.0406146	0.00268163
KIDNEY	146	Metalloproteinase inhibitor 1	P01033	seq.23173.3	TIMP1	0.812397	0.719915	0.91676	0.000753116	0.0430746	0.0088239
GB and EH	31	Growth/differentiation factor 3	Q9NR23	seq.16755.195	GDF3	1.33686	1.1286	1.58355	0.000778911	0.0439976	0.0177553
GB and EH	31	Sarcalumenin	Q86TD4	seq.10940.25	SRL	1.37988	1.14331	1.66539	0.000791499	0.0444195	0.00969978
KIDNEY	146	Alpha-2-HS-glycoprotein	P02765	seq.3581.53	AHSG	1.30438	1.11666	1.52365	0.000802656	0.0448248	0.0296792
HCC and IH	40	Epoxide hydrolase 2	P34913	seq.21269.198	EPHX2	1.26935	1.10408	1.45937	0.000804702	0.0448706	0.0614437
BLADDER	212	Zinc-alpha-2-glycoprotein	P25311	seq.9312.8	AZGP1	0.736658	0.616037	0.880898	0.00080814	0.0449931	0.00682401
COLON	535	Hepcidin	P81172	seq.3504.58	HAMP	0.801209	0.70373	0.912189	0.000812191	0.0451497	0.013699
UADT_OT	16	Selenoprotein W	P63302	seq.18310.26	SELENOW	0.430022	0.262258	0.705103	0.000823108	0.0454653	0.0172453
UADT_OT	16	RNA-binding protein 40	Q96LT9	seq.12814.17	RNPC3	1.55212	1.19926	2.00879	0.00083516	0.0458158	0.000287543
BLOOD_CL	60	Glutathione S-transferase theta-1	P30711	seq.19230.12	GSTT1	1.24536	1.09493	1.41645	0.000835667	0.0458158	0.00894293
ENDOMETRIUM	215	Complexin-2	Q6PUV4	seq.15321.8	CPLX2	0.704441	0.573254	0.86565	0.000861626	0.0465902	1.95e-06
STOMACH	167	Glycerol-3-phosphate dehydrogenase [NAD(+)], cytoplasmic	P21695	seq.13697.51	GPD1	1.31413	1.11887	1.54346	0.000872932	0.0469924	0.0125655
STOMACH	167	DnaJ homolog subfamily B member 14:Cytoplasmic domain	Q8TBM8	seq.8053.16	DNAJB14	1.14588	1.05754	1.24159	0.00087838	0.0471192	0.0413919
BREAST POST	631	C-X-C motif chemokine 10	P02778	seq.4141.79	CXCL10	0.777547	0.670143	0.902165	0.000908238	0.0482515	0.0149996
HCC and IH	40	Carcinoembryonic antigen-related cell adhesion molecule 4	O75871	seq.10910.6	CEACAM4	0.342721	0.181897	0.645735	0.000922243	0.0486551	0.0369354
ESOP_OT	37	Proteasome subunit beta type-4	P28070	seq.18340.2	PSMB4	1.4985	1.17925	1.90417	0.000936849	0.0491357	0.00950367
UADT_OT	16	Plasminogen	P00747	seq.4151.6	PLG	1.36143	1.13368	1.63493	0.000955608	0.0496805	0.00403258

### Sheet: ST36
ID	Description	GeneRatio	BgRatio	RichFactor	FoldEnrichment	zScore	pvalue	p.adjust	qvalue	geneID	Count
REACTOME_REGULATION_OF_INSULIN_LIKE_GROWTH_FACTOR_IGF_TRANSPORT_AND_UPTAKE_BY_INSULIN_LIKE_GROWTH_FACTOR_BINDING_PROTEINS_IGFBPS	REACTOME_REGULATION_OF_INSULIN_LIKE_GROWTH_FACTOR_IGF_TRANSPORT_AND_UPTAKE_BY_INSULIN_LIKE_GROWTH_FACTOR_BINDING_PROTEINS_IGFBPS	42/978	94/4424	0.446809	2.02115	5.33062	7.215e-07	0.000702019	0.000688083	NUCB1/MXRA8/APOA5/APOL1/FSTL1/SPP1/KLK3/SPARCL1/IGFBP6/IGF2/KNG1/BMP4/GOLM1/IGFBP5/TIMP1/APOE/IGFBP2/IGFBP3/CST3/C3/IGFBP4/IGF1/PROC/SERPIND1/IGFBP7/SERPINC1/CHRDL1/FSTL3/SERPINA1/AHSG/PLG/MMP2/GPC3/F2/PRKCSH/TNC/AFP/QSOX1/VWA1/HSP90B1/SERPINA10/IGFALS	42
REACTOME_DISEASES_OF_METABOLISM	REACTOME_DISEASES_OF_METABOLISM	53/978	136/4424	0.389706	1.76284	4.81334	4.75966e-06	0.00231557	0.0022696	DLD/KERA/MUCL1/ASL/LUM/SEMA5A/B4GALT1/PC/NEU1/OTC/HEXB/AGRN/GSS/GUSB/MUC16/NCAN/UGT1A1/DCXR/ECHS1/ALDOB/ACAT1/SFTPD/MAT1A/AHCY/GALNS/KHK/MPI/POMC/DCN/CFP/IDUA/ADAMTS13/CTSA/IDS/BGN/THBS2/ACY1/RPS27A/GPC3/GPC5/NOTCH1/NOTCH3/C1GALT1C1/ADAMTSL2/UBC/B3GAT3/MGAT2/CHST3/CHST14/SPON2/GNS/GPC1/GAA	53
REACTOME_OTHER_SEMAPHORIN_INTERACTIONS	REACTOME_OTHER_SEMAPHORIN_INTERACTIONS	11/978	15/4424	0.733333	3.31725	4.7887	3.29086e-05	0.0106734	0.0104615	TREM2/SEMA5A/SEMA4A/PLXND1/PLXNC1/SEMA6A/SEMA3E/SEMA4D/CD72/SEMA7A/PLXNA1	11
REACTOME_COMPLEMENT_CASCADE	REACTOME_COMPLEMENT_CASCADE	23/978	50/4424	0.46	2.08082	4.09419	0.000140886	0.0342705	0.0335901	CFD/FCN2/C7/CR2/CFHR5/CD46/CR1/CD81/CFI/C3/IGHG1/CFP/C2/C1R/CPB2/COLEC11/F2/GZMM/CFHR4/IGKV1-5/VTN/C1S/C4BPA	23
REACTOME_EXTRACELLULAR_MATRIX_ORGANIZATION	REACTOME_EXTRACELLULAR_MATRIX_ORGANIZATION	65/978	197/4424	0.329949	1.49253	3.76722	0.000207631	0.0404049	0.0396028	PLOD3/COL28A1/FBLN5/COL6A1/COL6A5/COL6A3/PCOLCE/P4HA1/ITGB2/SPP1/LUM/ICAM2/ADAM15/AGRN/NCAN/HTRA1/BMP4/COL6A2/SCUBE3/COL3A1/VCAM1/ITGA6/COL5A1/TIMP1/DCN/MMP7/BMP7/VWF/CTSB/CTSS/HAPLN1/NID1/BGN/NTN4/CMA1/BMP10/A2M/PLG/DDR1/KLKB1/TGFB2/MMP2/MMP12/PPIB/PRSS2/ICAM5/CTSD/MFAP4/TNXB/TNC/PTPRS/PCOLCE2/P3H1/MMP19/ASPN/FBLN1/COL13A1/LAMA4/PLOD2/COMP/VTN/MMP10/EMILIN3/LAMC2/SPOCK3	65
REACTOME_CHONDROITIN_SULFATE_DERMATAN_SULFATE_METABOLISM	REACTOME_CHONDROITIN_SULFATE_DERMATAN_SULFATE_METABOLISM	13/978	23/4424	0.565217	2.55677	3.98734	0.000338815	0.0470954	0.0461604	CSGALNACT2/CHST9/HEXB/GUSB/NCAN/DCN/IDUA/IDS/BGN/CHST15/CHST3/CHST14/UST	13
REACTOME_NCAM1_INTERACTIONS	REACTOME_NCAM1_INTERACTIONS	13/978	23/4424	0.565217	2.55677	3.98734	0.000338815	0.0470954	0.0461604	COL6A1/COL6A5/COL6A3/AGRN/NCAN/COL6A2/COL3A1/COL5A1/GFRA2/PSPN/CNTN2/GFRA1/PRNP	13

### Sheet: ST37
ID	Description	GeneRatio	BgRatio	RichFactor	FoldEnrichment	zScore	pvalue	p.adjust	qvalue	geneID	Count
GO:0005539	glycosaminoglycan binding	75/1256	190/6070	0.394737	1.90769	6.49268	1.4422e-09	1.00089e-06	9.27565e-07	REG4/PCOLCE/APOA5/TREM2/FSTL1/CXCL13/FGF7/VEGFA/SFRP1/CCL15/REG3A/KNG1/NRP2/AMBP/AGRN/NCAN/BMP4/RSPO1/ADGRG1/SLIT2/SLIT3/FGF9/F11/COL5A1/LIPG/APOE/GFRA2/DCN/BMP7/TGFBR3/CCN4/IGHM/HAPLN1/NRP1/BGN/SERPIND1/THBS2/SERPINC1/CXCL8/CXCL10/ADGRE2/RSPO2/SELL/TNFAIP6/F2/SPOCK2/FGFR1/GREM2/PGLYRP2/DEFB106A/REG1B/SMOC1/TNXB/CLEC3B/PTPRS/ADA2/PCOLCE2/VIT/PRNP/COL13A1/SERPINA10/NDNF/EVA1C/ITIH1/COMP/VTN/GPNMB/TNFRSF11B/GNS/RSPO3/RSPO4/GZMK/LAMC2/CEL/SPOCK3	75
GO:1901681	sulfur compound binding	71/1256	187/6070	0.379679	1.83491	5.9233	2.72768e-08	9.46504e-06	8.77164e-06	REG4/PCOLCE/APOA5/KMT5C/FSTL1/ACBD7/CXCL13/PC/GNMT/FGF7/VEGFA/SFRP1/CCL15/KNG1/NRP2/AMBP/AGRN/GSS/BMP4/RSPO1/DBI/ADGRG1/SLIT2/SLIT3/ACAT1/FGF9/F11/COL5A1/LIPG/APOE/ACBD4/GFRA2/PANK1/BMP7/TGFBR3/CCN4/NRP1/SERPIND1/THBS2/SERPINC1/CXCL8/CXCL10/CHST15/ADGRE2/RSPO2/SELL/F2/FGFR1/GREM2/DEFB106A/SMOC1/TNXB/CLEC3B/PTPRS/ADA2/PCOLCE2/COL13A1/SERPINA10/NDNF/EVA1C/COMP/VTN/GPNMB/TNFRSF11B/GNS/UST/RSPO3/RSPO4/LAMC2/CEL/SULT2A1	71
GO:0050840	extracellular matrix binding	26/1256	45/6070	0.577778	2.79229	6.16361	5.15311e-08	1.19209e-05	1.10475e-05	ACHE/TINAGL1/LYPD3/SPP1/SPARCL1/VEGFA/AMBP/AGRN/ADGRG1/SLIT2/DCN/BCAM/CTSS/NID1/TGFBI/BGN/NTN4/SPOCK2/SMOC1/TNXB/ADAMTSL2/VWA1/LACRT/VTN/GPC1/SPOCK3	26
GO:0005518	collagen binding	27/1256	50/6070	0.54	2.60971	5.83762	1.94008e-07	3.36603e-05	3.11944e-05	ANTXR1/ACHE/COL6A1/PCOLCE/LUM/SPARCL1/COL6A2/ADGRG1/MRC2/VWF/CTSB/CTSS/NID1/TGFBI/DDR1/MMP12/PPIB/SPOCK2/TNXB/PCOLCE2/P3H1/C1QTNF1/LACRT/COCH/COMP/VTN/SPOCK3	27
GO:0004888	transmembrane signaling receptor activity	115/1256	366/6070	0.314208	1.5185	5.2264	4.19303e-07	5.50632e-05	5.10293e-05	ANTXR1/TNFRSF14/CD300E/TREML1/TLR1/ADGRF1/LILRB3/GPR101/DNER/TREM2/PTPRH/ITGB2/CSF1R/IL5RA/IL12B/IL3RA/IL1RAP/EFNA4/IL15RA/IL18R1/CNTFR/IL1R2/NRP2/GAL/ANTXR2/CD247/CR2/FCRLB/FLT4/LGR4/ACVRL1/NRXN3/KREMEN1/ADGRG1/KIR3DL1/TLR5/CR1/PLXND1/EGFR/FZD10/GPR37/ADGRD1/DCC/LILRA1/ADCYAP1R1/EPHA6/PPARG/GFRA3/GFRA2/ERBB2/IL6ST/IL13RA1/MRC1/TNFRSF1A/NTRK3/BCAM/MET/TIE1/IL1R1/TGFBR3/KLRK1/TNFRSF1B/NRP1/PIGR/FCER2/FCGR2B/FCGR3B/GFRA1/INSR/SELE/DDR1/AGER/IGF1R/FCRL3/ADGRE2/PLXNC1/SORCS2/EPHA2/BMPR1A/CD300C/EPHB6/LAG3/NOTCH1/PRLR/ROBO2/IL27RA/UNC5D/TNFRSF11A/TNFRSF18/FGFR1/CD300A/LILRB2/FCRL1/SEMA4D/ROBO1/LIFR/EPHA10/CD79B/CRIM1/FCMR/CD72/IFNLR1/ROR2/FCRL2/EPHB2/LILRA4/PTPRU/CTSH/CLEC4A/CD14/FCRL4/PLXNA1/PLXNB2/TREM1/PTK7	115
GO:0008201	heparin binding	53/1256	135/6070	0.392593	1.89732	5.38524	4.7605e-07	5.50632e-05	5.10293e-05	REG4/PCOLCE/APOA5/FSTL1/CXCL13/FGF7/VEGFA/SFRP1/CCL15/KNG1/NRP2/BMP4/RSPO1/ADGRG1/SLIT2/SLIT3/FGF9/F11/COL5A1/LIPG/APOE/BMP7/TGFBR3/CCN4/NRP1/SERPIND1/THBS2/SERPINC1/CXCL8/CXCL10/RSPO2/SELL/F2/FGFR1/GREM2/DEFB106A/SMOC1/TNXB/CLEC3B/PTPRS/ADA2/PCOLCE2/COL13A1/SERPINA10/NDNF/EVA1C/COMP/VTN/GPNMB/RSPO3/RSPO4/LAMC2/CEL	53
GO:0019838	growth factor binding	42/1256	105/6070	0.4	1.93312	4.92638	4.19472e-06	0.000415876	0.000385409	COL6A1/WFIKKN2/CSF1R/CXCL13/IGFBP6/CNTFR/IL1R2/NRP2/HTRA1/FLT4/ACVRL1/COL3A1/RPS19/EGFR/IGFBP5/ITGA6/COL5A1/NKD2/IGFBP2/IGFBP3/ERBB2/IL6ST/NTRK3/IGFBP4/IL1R1/TGFBR3/WFIKKN1/NRP1/IGFBP7/CHRDL1/INSR/A2M/IGF1R/EPHA2/IL1RN/FGFR1/LIFR/IGFALS/KAZALD1/LRRC32/GPC1/FSTL4	42
GO:0030246	carbohydrate binding	61/1256	175/6070	0.348571	1.68458	4.69353	7.29427e-06	0.000632778	0.000586421	PLOD3/REG4/PKLR/PYGL/P4HA1/FCN2/REG3A/SORD/AMBP/HEXB/GUSB/NCAN/LY75/ENPP2/ALDOB/ITLN1/SFTPD/CLEC4G/SIGLEC11/FREM1/NECTIN1/GALNT4/GALNT14/KHK/PHYH/EGLN2/APCS/NOMO2/MRC1/SIGLEC6/CLEC11A/CNTN1/MRC2/KLRK1/FCER2/CNTN2/SELE/CLEC7A/COLEC11/SELL/FAM3B/REG1B/CLEC3B/P3H1/PTX3/NPTX2/PLOD2/EVA1C/CD72/GALNT1/FBP1/LMAN2/ITIH1/VTN/CLEC4A/GALNT16/CEMIP2/LGALS9/GAA/ASGR2/KRT1	61
GO:0005520	insulin-like growth factor binding	11/1256	16/6070	0.6875	3.32255	4.75121	4.43938e-05	0.00342325	0.00317247	IGFBP6/IGFBP5/ITGA6/IGFBP2/IGFBP3/IGFBP4/IGFBP7/INSR/IGF1R/IGFALS/KAZALD1	11
GO:0004252	serine-type endopeptidase activity	40/1256	108/6070	0.37037	1.78993	4.23061	5.89453e-05	0.0040908	0.00379111	CFD/KLK3/CTSC/KLK5/PREP/DPP4/HTRA1/TPP1/F11/PLAT/CFI/MMP7/PROC/HP/CTSS/C2/C1R/HTRA2/CMA1/GZMA/PLG/KLKB1/MMP2/MMP12/PRSS22/F9/FAP/PRSS2/F2/GZMM/KLK9/CELA1/PCSK2/PRSS8/MMP19/HGFAC/CTSH/MMP10/C1S/GZMK	40
GO:0005201	extracellular matrix structural constituent	36/1256	95/6070	0.378947	1.83138	4.17149	7.88374e-05	0.00497392	0.00460954	COL28A1/FBLN5/COL6A1/COL6A5/TINAGL1/COL6A3/PCOLCE/LUM/CTHRC1/AGRN/COL6A2/COL3A1/COL5A1/DCN/VWF/HAPLN1/NID1/TGFBI/BGN/IGFBP7/THBS2/ECM1/MFAP4/TNXB/TNC/VWA1/ASPN/FBLN1/COL13A1/LAMA4/ZP4/COMP/VTN/EMILIN3/LAMC2/MMRN2	36
GO:0017154	semaphorin receptor activity	8/1256	6070-10-01	0.8	3.86624	4.63316	9.92265e-05	0.00529717	0.0049091	TREM2/NRP2/PLXND1/MET/NRP1/PLXNC1/PLXNA1/PLXNB2	8
GO:0031994	insulin-like growth factor I binding	8/1256	6070-10-01	0.8	3.86624	4.63316	9.92265e-05	0.00529717	0.0049091	IGFBP6/IGFBP5/ITGA6/IGFBP2/IGFBP3/IGFBP4/INSR/IGF1R	8
GO:0030545	signaling receptor regulator activity	130/1256	472/6070	0.275424	1.33107	3.82536	0.000128127	0.00635144	0.00588614	WNT10A/TNFRSF14/HSPA1A/SECTM1/SPP1/SEMA5A/DEFB4A/WFIKKN2/ANGPT2/CCL1/CXCL13/IL12B/FGF7/VEGFA/TNFSF15/XCL1/CCL15/ADM/EFNB2/IL36A/IGF2/REG3A/KNG1/IFNG/GAL/DPP4/LEFTY2/BMP4/DKK2/GHRH/DKKL1/SEMA4A/FGF8/CALCB/TG/IGFBP5/FGF9/SEMA4G/METRNL/BMP5/TIMP1/ULBP2/DKK4/CCL22/C1QTNF4/APOE/ANGPT4/CCL21/POMC/IGFBP2/LEP/FKBP1A/INHA/EFNA5/HGF/C3/PSPN/IGF1/CLEC11A/BMP7/IL19/CCL18/TNFSF13B/GDF9/IL18BP/WFIKKN1/CD48/IGFBP7/TNFSF8/CXCL8/IFNA2/HAMP/BMP10/DKK3/BMP6/FGF6/IL17D/CXCL10/TGFB2/GDF15/IFNL1/IFNL2/AMH/STC1/CDNF/GRN/JAG1/SEMA6B/SEMA6A/F2/IL1RN/SEMA3E/NPPA/GREM2/CRH/FAM3B/SEMA3G/IL18/ASIP/IFNL3/CXCL14/SEMA4D/BGLAP/HSPA8/THPO/RLN3/ADA2/CD86/ALKAL2/INHBC/SEMA3C/PRLH/RLN2/APLN/SEMA7A/LACRT/IFNW1/SFRP2/GPNMB/TNFRSF11B/OXT/CD70/TFF1/LGALS9/ITPRIPL1/ICOSLG/PDGFD/KITLG/GALP/MMRN2	130
GO:0070700	BMP receptor binding	9/1256	13/6070	0.692308	3.34579	4.32446	0.000214878	0.00976124	0.00904614	BMP4/SCUBE3/BMP5/PYCARD/CDH5/BMP7/BMP6/RSPO2/NEO1	9
GO:0017171	serine hydrolase activity	43/1256	125/6070	0.344	1.66248	3.82256	0.000225043	0.00976124	0.00904614	ACHE/CFD/KLK3/CTSC/KLK5/PREP/DPP4/HTRA1/TPP1/F11/PLAT/CFI/MMP7/PROC/HP/CTSA/CTSS/C2/C1R/HTRA2/CMA1/GZMA/PLG/KLKB1/MMP2/MMP12/PRSS22/F9/FAP/PRSS2/F2/GZMM/PRCP/KLK9/CELA1/PCSK2/PRSS8/MMP19/HGFAC/CTSH/MMP10/C1S/GZMK	43
GO:0008236	serine-type peptidase activity	42/1256	122/6070	0.344262	1.66375	3.78269	0.000260269	0.0106251	0.00984673	CFD/KLK3/CTSC/KLK5/PREP/DPP4/HTRA1/TPP1/F11/PLAT/CFI/MMP7/PROC/HP/CTSA/CTSS/C2/C1R/HTRA2/CMA1/GZMA/PLG/KLKB1/MMP2/MMP12/PRSS22/F9/FAP/PRSS2/F2/GZMM/PRCP/KLK9/CELA1/PCSK2/PRSS8/MMP19/HGFAC/CTSH/MMP10/C1S/GZMK	42
GO:0048018	receptor ligand activity	120/1256	441/6070	0.272109	1.31505	3.50898	0.0004008	0.0151032	0.0139968	WNT10A/TNFRSF14/HSPA1A/SECTM1/SPP1/SEMA5A/DEFB4A/ANGPT2/CCL1/CXCL13/IL12B/FGF7/VEGFA/TNFSF15/XCL1/CCL15/ADM/EFNB2/IL36A/IGF2/REG3A/KNG1/IFNG/GAL/DPP4/LEFTY2/BMP4/GHRH/SEMA4A/FGF8/CALCB/TG/IGFBP5/FGF9/SEMA4G/METRNL/BMP5/TIMP1/ULBP2/CCL22/C1QTNF4/APOE/CCL21/POMC/LEP/INHA/EFNA5/HGF/C3/PSPN/IGF1/CLEC11A/BMP7/IL19/CCL18/TNFSF13B/GDF9/CD48/IGFBP7/TNFSF8/CXCL8/IFNA2/HAMP/BMP10/BMP6/FGF6/IL17D/CXCL10/TGFB2/GDF15/IFNL1/IFNL2/AMH/STC1/CDNF/GRN/JAG1/SEMA6B/SEMA6A/F2/IL1RN/SEMA3E/NPPA/GREM2/CRH/FAM3B/SEMA3G/IL18/ASIP/IFNL3/CXCL14/SEMA4D/BGLAP/HSPA8/THPO/RLN3/ADA2/CD86/ALKAL2/INHBC/SEMA3C/PRLH/RLN2/APLN/SEMA7A/LACRT/IFNW1/SFRP2/GPNMB/TNFRSF11B/OXT/CD70/TFF1/LGALS9/ITPRIPL1/ICOSLG/PDGFD/KITLG/GALP/MMRN2	120
GO:0030215	semaphorin receptor binding	11/1256	19/6070	0.578947	2.79794	4.00902	0.000413489	0.0151032	0.0139968	TREM2/SEMA5A/SEMA4A/SEMA4G/SEMA6B/SEMA6A/SEMA3E/SEMA3G/SEMA4D/SEMA3C/SEMA7A	11
GO:0030546	signaling receptor activator activity	121/1256	448/6070	0.270089	1.30529	3.42929	0.000522186	0.0181198	0.0167924	WNT10A/TNFRSF14/HSPA1A/SECTM1/SPP1/SEMA5A/DEFB4A/ANGPT2/CCL1/CXCL13/IL12B/FGF7/VEGFA/TNFSF15/XCL1/CCL15/ADM/EFNB2/IL36A/IGF2/REG3A/KNG1/IFNG/GAL/DPP4/LEFTY2/BMP4/GHRH/SEMA4A/FGF8/CALCB/TG/IGFBP5/FGF9/SEMA4G/METRNL/BMP5/TIMP1/ULBP2/CCL22/C1QTNF4/APOE/ANGPT4/CCL21/POMC/LEP/INHA/EFNA5/HGF/C3/PSPN/IGF1/CLEC11A/BMP7/IL19/CCL18/TNFSF13B/GDF9/CD48/IGFBP7/TNFSF8/CXCL8/IFNA2/HAMP/BMP10/BMP6/FGF6/IL17D/CXCL10/TGFB2/GDF15/IFNL1/IFNL2/AMH/STC1/CDNF/GRN/JAG1/SEMA6B/SEMA6A/F2/IL1RN/SEMA3E/NPPA/GREM2/CRH/FAM3B/SEMA3G/IL18/ASIP/IFNL3/CXCL14/SEMA4D/BGLAP/HSPA8/THPO/RLN3/ADA2/CD86/ALKAL2/INHBC/SEMA3C/PRLH/RLN2/APLN/SEMA7A/LACRT/IFNW1/SFRP2/GPNMB/TNFRSF11B/OXT/CD70/TFF1/LGALS9/ITPRIPL1/ICOSLG/PDGFD/KITLG/GALP/MMRN2	121
GO:0019955	cytokine binding	34/1256	97/6070	0.350515	1.69397	3.5191	0.000676137	0.0223447	0.0207078	TNFRSF14/WFIKKN2/CSF1R/IL5RA/IL12B/IL3RA/IL18R1/CNTFR/IL1R2/GBP1/NRP2/ACVRL1/SCUBE3/IL6ST/IL13RA1/TNFRSF1A/IL1R1/TGFBR3/IL18BP/TNFRSF1B/WFIKKN1/NRP1/BGN/CHRDL1/A2M/BMPR1A/PRLR/IL1RN/TNFRSF11A/GREM2/LIFR/CHRDL2/LRRC32/COMP	34
GO:0030247	polysaccharide binding	7/1256	6070-10-01	0.7	3.38296	3.85195	0.00106176	0.0334938	0.03104	REG4/FCN2/ENPP2/CLEC4G/CLEC7A/PTX3/VTN	7

### Sheet: ST38
ID	Description	GeneRatio	BgRatio	RichFactor	FoldEnrichment	zScore	pvalue	p.adjust	qvalue	geneID	Count
HALLMARK_XENOBIOTIC_METABOLISM	HALLMARK_XENOBIOTIC_METABOLISM	47/523	123/2213	0.382114	1.61686	3.91531	0.000140139	0.00700693	0.00604809	HNF4A/GCH1/ASL/CYB5A/FAH/FABP1/GSTO1/GABARAPL1/PTGR1/PC/GNMT/LCAT/ADH1C/GSS/RBP4/HMOX1/UGDH/DCXR/CDA/ALDH2/COMT/GSR/UPP1/AKR1C2/AHCY/SAR1B/F11/HSD11B1/UPB1/TKFC/APOE/TNFRSF1A/POR/SPINT2/IGFBP4/IGF1/IL1R1/PLG/TGFB2/EPHA2/FBLN1/FBP1/ITIH1/VTN/HGFAC/ACP2/TDO2	47
HALLMARK_EPITHELIAL_MESENCHYMAL_TRANSITION	HALLMARK_EPITHELIAL_MESENCHYMAL_TRANSITION	53/523	150/2213	0.353333	1.49508	3.49278	0.000542016	0.0135504	0.0116961	ENO2/PLOD3/FBLN5/COL6A3/PCOLCE/PDLIM4/FSTL1/SPP1/LUM/VEGFA/SFRP1/CTHRC1/HTRA1/COL6A2/SFRP4/RHOB/COL3A1/SLIT2/SLIT3/NNMT/VCAM1/COL5A1/TIMP1/IGFBP2/IGFBP3/PLAUR/DCN/IGFBP4/TGFBR3/TGFBI/BGN/CADM1/THBS2/ECM1/FSTL3/CXCL8/MMP2/PPIB/CAPG/FAP/PRSS2/TNC/PCOLCE2/QSOX1/P3H1/PTX3/FBLN1/PLOD2/CDH11/COMP/TNFRSF11B/GPC1/LAMC2	53
HALLMARK_IL2_STAT5_SIGNALING	HALLMARK_IL2_STAT5_SIGNALING	40/523	109/2213	0.366972	1.55279	3.29194	0.00115266	0.0185078	0.0159752	COL6A1/FAH/P4HA1/GSTO1/GABARAPL1/SPP1/SWAP70/ODC1/IL3RA/TNFRSF9/CST7/IL18R1/IL1R2/GLIPR2/CDCP1/RHOB/LRIG1/IRF4/CD81/AHCY/ITGA6/TNFRSF1B/NRP1/CD48/SERPINC1/ECM1/AGER/CXCL10/IGF1R/SELL/CAPG/CTSZ/TNFRSF21/ALCAM/TNFRSF18/CD86/CD79B/PRNP/COCH/ITIH5	40
HALLMARK_GLYCOLYSIS	HALLMARK_GLYCOLYSIS	46/523	131/2213	0.351145	1.48582	3.18839	0.00148062	0.0185078	0.0159752	DLD/ENO2/ENO1/CYB5A/PYGL/P4HA1/SAP30/DSC2/B4GALT1/HDLBP/PC/VEGFA/LDHA/AGRN/PGAM2/GUSB/AK4/FKBP4/DDIT4/ALDOB/GOT2/CHST2/CHST4/EGFR/ALDH7A1/CTH/COL5A1/ME1/MPI/SOX9/IGFBP3/IL13RA1/DCN/MET/IDUA/TGFBI/TFF3/GPC3/GOT1/STC1/QSOX1/B3GAT3/PLOD2/GPC1/GNPDA1/IER3	46

### Sheet: ST39
Cancer	Target	UniProt	Seq	Gene	Drug Name
HCC and IH	Dihydrolipoyl dehydrogenase, mitochondrial	P09622	seq.10025.1	DLD	NADH
HCC and IH	Dihydrolipoyl dehydrogenase, mitochondrial	P09622	seq.10025.1	DLD	FLAVIN ADENINE DINUCLEOTIDE
UADT_SQ	Hepatocyte nuclear factor 4-alpha	P41235	seq.10041.3	HNF4A	LAURIC ACID
HCC and IH	Hepatocyte nuclear factor 4-alpha	P41235	seq.10041.3	HNF4A	LAURIC ACID
OVARY	Nucleobindin-1	Q02818	seq.10451.11	NUCB1	CALCIUM PHOSPHATE DIHYDRATE
OVARY	Nucleobindin-1	Q02818	seq.10451.11	NUCB1	CALCIUM PHOSPHATE
OVARY	Nucleobindin-1	Q02818	seq.10451.11	NUCB1	CALCIUM CITRATE
BLOOD_CL	Poly [ADP-ribose] polymerase 1:BRCA1 C-terminal:BRCA1 C-terminus domian	P09874	seq.10534.40	PARP1	TALAZOPARIB
BLOOD_CL	Poly [ADP-ribose] polymerase 1:BRCA1 C-terminal:BRCA1 C-terminus domian	P09874	seq.10534.40	PARP1	NIRAPARIB
BLOOD_CL	Poly [ADP-ribose] polymerase 1:BRCA1 C-terminal:BRCA1 C-terminus domian	P09874	seq.10534.40	PARP1	TALAZOPARIB TOSYLATE
BLOOD_CL	Poly [ADP-ribose] polymerase 1:BRCA1 C-terminal:BRCA1 C-terminus domian	P09874	seq.10534.40	PARP1	RUCAPARIB CAMSYLATE
BLOOD_CL	Poly [ADP-ribose] polymerase 1:BRCA1 C-terminal:BRCA1 C-terminus domian	P09874	seq.10534.40	PARP1	CLADRIBINE
BLOOD_CL	Poly [ADP-ribose] polymerase 1:BRCA1 C-terminal:BRCA1 C-terminus domian	P09874	seq.10534.40	PARP1	RUCAPARIB
BLOOD_CL	Poly [ADP-ribose] polymerase 1:BRCA1 C-terminal:BRCA1 C-terminus domian	P09874	seq.10534.40	PARP1	OLAPARIB
BLOOD_CL	Poly [ADP-ribose] polymerase 1:BRCA1 C-terminal:BRCA1 C-terminus domian	P09874	seq.10534.40	PARP1	ZINC SULFATE, UNSPECIFIED FORM
BLOOD_CL	Poly [ADP-ribose] polymerase 1:BRCA1 C-terminal:BRCA1 C-terminus domian	P09874	seq.10534.40	PARP1	ZINC ACETATE
BLOOD_CL	Poly [ADP-ribose] polymerase 1:BRCA1 C-terminal:BRCA1 C-terminus domian	P09874	seq.10534.40	PARP1	ZINC CHLORIDE
BLOOD_CL	Poly [ADP-ribose] polymerase 1:BRCA1 C-terminal:BRCA1 C-terminus domian	P09874	seq.10534.40	PARP1	NIRAPARIB
BLOOD_CL	Poly [ADP-ribose] polymerase 1:BRCA1 C-terminal:BRCA1 C-terminus domian	P09874	seq.10534.40	PARP1	OLAPARIB
BLOOD_CL	Poly [ADP-ribose] polymerase 1:BRCA1 C-terminal:BRCA1 C-terminus domian	P09874	seq.10534.40	PARP1	NIRAPARIB TOSYLATE MONOHYDRATE
BLOOD_CL	Poly [ADP-ribose] polymerase 1:BRCA1 C-terminal:BRCA1 C-terminus domian	P09874	seq.10534.40	PARP1	RUCAPARIB
BLOOD_CL	Poly [ADP-ribose] polymerase 1:BRCA1 C-terminal:BRCA1 C-terminus domian	P09874	seq.10534.40	PARP1	NICOTINAMIDE
BLOOD_CL	Poly [ADP-ribose] polymerase 1:BRCA1 C-terminal:BRCA1 C-terminus domian	P09874	seq.10534.40	PARP1	THEOPHYLLINE
BLOOD_CL	Poly [ADP-ribose] polymerase 1:BRCA1 C-terminal:BRCA1 C-terminus domian	P09874	seq.10534.40	PARP1	ZINC
BLOOD_CL	Poly [ADP-ribose] polymerase 1:BRCA1 C-terminal:BRCA1 C-terminus domian	P09874	seq.10534.40	PARP1	TALAZOPARIB
BLOOD_NH	Beta-2-microglobulin	P61769	seq.10574.10	B2M	COPPER
LUNG	Beta-2-microglobulin	P61769	seq.10574.10	B2M	COPPER
HCC and IH	Procollagen-lysine,2-oxoglutarate 5-dioxygenase 3	O60568	seq.10612.18	PLOD3	ASCORBIC ACID
HCC and IH	Collagen alpha-1(XXVIII) chain	Q2UY09	seq.10702.1	COL28A1	COLLAGENASE CLOSTRIDIUM HISTOLYTICUM
HCC and IH	Collagen alpha-1(XXVIII) chain	Q2UY09	seq.10702.1	COL28A1	OCRIPLASMIN
UADT_SQ	Intracellular hyaluronan-binding protein 4	Q5JVS0	seq.10815.2	HABP4	HYALURONIC ACID
HCC and IH	Sphingomyelin phosphodiesterase	P17405	seq.10818.36	SMPD1	AMLODIPINE
UADT_SQ	Sphingomyelin phosphodiesterase	P17405	seq.10818.36	SMPD1	DESIPRAMINE
UADT_SQ	Sphingomyelin phosphodiesterase	P17405	seq.10818.36	SMPD1	CHLORPROMAZINE
HCC and IH	Sphingomyelin phosphodiesterase	P17405	seq.10818.36	SMPD1	CHLORPROMAZINE
UADT_SQ	Sphingomyelin phosphodiesterase	P17405	seq.10818.36	SMPD1	AMLODIPINE
HCC and IH	Sphingomyelin phosphodiesterase	P17405	seq.10818.36	SMPD1	DESIPRAMINE
HCC and IH	Acetylcholinesterase	P22303	seq.10980.11	ACHE	RIVASTIGMINE
HCC and IH	Acetylcholinesterase	P22303	seq.10980.11	ACHE	TUBOCURARINE
HCC and IH	Acetylcholinesterase	P22303	seq.10980.11	ACHE	BENZGALANTAMINE
HCC and IH	Acetylcholinesterase	P22303	seq.10980.11	ACHE	NEOSTIGMINE
HCC and IH	Acetylcholinesterase	P22303	seq.10980.11	ACHE	TACRINE
HCC and IH	Acetylcholinesterase	P22303	seq.10980.11	ACHE	ISOFLUROPHATE
HCC and IH	Acetylcholinesterase	P22303	seq.10980.11	ACHE	ETHANOL
HCC and IH	Acetylcholinesterase	P22303	seq.10980.11	ACHE	HUPERZINE A
HCC and IH	Acetylcholinesterase	P22303	seq.10980.11	ACHE	CHOLINE
HCC and IH	Acetylcholinesterase	P22303	seq.10980.11	ACHE	DEMECARIUM
HCC and IH	Acetylcholinesterase	P22303	seq.10980.11	ACHE	RIVASTIGMINE
HCC and IH	Acetylcholinesterase	P22303	seq.10980.11	ACHE	MINAPRINE
HCC and IH	Acetylcholinesterase	P22303	seq.10980.11	ACHE	MINAPRINE HYDROCHLORIDE
HCC and IH	Acetylcholinesterase	P22303	seq.10980.11	ACHE	DONEPEZIL HYDROCHLORIDE
HCC and IH	Acetylcholinesterase	P22303	seq.10980.11	ACHE	EDROPHONIUM CHLORIDE
HCC and IH	Acetylcholinesterase	P22303	seq.10980.11	ACHE	GALANTAMINE
HCC and IH	Acetylcholinesterase	P22303	seq.10980.11	ACHE	AMBENONIUM CHLORIDE
HCC and IH	Acetylcholinesterase	P22303	seq.10980.11	ACHE	ISOFLUROPHATE
HCC and IH	Acetylcholinesterase	P22303	seq.10980.11	ACHE	CHOLINE SALICYLATE
HCC and IH	Acetylcholinesterase	P22303	seq.10980.11	ACHE	PYRIDOSTIGMINE
HCC and IH	Acetylcholinesterase	P22303	seq.10980.11	ACHE	ECHOTHIOPHATE
HCC and IH	Acetylcholinesterase	P22303	seq.10980.11	ACHE	GALLAMINE TRIETHIODIDE
HCC and IH	Acetylcholinesterase	P22303	seq.10980.11	ACHE	DEMECARIUM BROMIDE
HCC and IH	Acetylcholinesterase	P22303	seq.10980.11	ACHE	DONEPEZIL
HCC and IH	Acetylcholinesterase	P22303	seq.10980.11	ACHE	RIVASTIGMINE TARTRATE
HCC and IH	Acetylcholinesterase	P22303	seq.10980.11	ACHE	PYRIDOSTIGMINE BROMIDE
HCC and IH	Acetylcholinesterase	P22303	seq.10980.11	ACHE	AMBENONIUM
HCC and IH	Acetylcholinesterase	P22303	seq.10980.11	ACHE	MALATHION
HCC and IH	Acetylcholinesterase	P22303	seq.10980.11	ACHE	NEOSTIGMINE METHYLSULFATE
HCC and IH	Acetylcholinesterase	P22303	seq.10980.11	ACHE	RANITIDINE
HCC and IH	Acetylcholinesterase	P22303	seq.10980.11	ACHE	EDROPHONIUM
HCC and IH	Acetylcholinesterase	P22303	seq.10980.11	ACHE	PHYSOSTIGMINE
HCC and IH	Acetylcholinesterase	P22303	seq.10980.11	ACHE	GALANTAMINE HYDROBROMIDE
HCC and IH	Acetylcholinesterase	P22303	seq.10980.11	ACHE	MINAPRINE
HCC and IH	Acetylcholinesterase	P22303	seq.10980.11	ACHE	BENZGALANTAMINE GLUCONATE
HCC and IH	Acetylcholinesterase	P22303	seq.10980.11	ACHE	ECHOTHIOPHATE
HCC and IH	Acetylcholinesterase	P22303	seq.10980.11	ACHE	TACRINE HYDROCHLORIDE
HCC and IH	Acetylcholinesterase	P22303	seq.10980.11	ACHE	DIPIVEFRIN
HCC and IH	Acetylcholinesterase	P22303	seq.10980.11	ACHE	PROPANIDID
HCC and IH	Acetylcholinesterase	P22303	seq.10980.11	ACHE	DECAMETHONIUM
HCC and IH	Acetylcholinesterase	P22303	seq.10980.11	ACHE	PRALIDOXIME
HCC and IH	Acetylcholinesterase	P22303	seq.10980.11	ACHE	PRALIDOXIME CHLORIDE
HCC and IH	Acetylcholinesterase	P22303	seq.10980.11	ACHE	TYROTHRICIN
HCC and IH	Acetylcholinesterase	P22303	seq.10980.11	ACHE	ECHOTHIOPHATE IODIDE
HCC and IH	Acetylcholinesterase	P22303	seq.10980.11	ACHE	HEXAFLUORENIUM BROMIDE
UADT_SQ	Leucine-rich repeat serine/threonine-protein kinase 2	Q5S007	seq.10990.21	LRRK2	FOSTAMATINIB
HCC and IH	Glycerol-3-phosphate dehydrogenase [NAD(+)], cytoplasmic	P21695	seq.11081.1	GPD1	NADH
HCC and IH	Glycerol-3-phosphate dehydrogenase [NAD(+)], cytoplasmic	P21695	seq.11081.1	GPD1	METFORMIN
LUNG	Alpha-enolase	P06733	seq.11105.171	ENO1	ZINC SULFATE, UNSPECIFIED FORM
LUNG	Alpha-enolase	P06733	seq.11105.171	ENO1	ZINC ACETATE
LUNG	Alpha-enolase	P06733	seq.11105.171	ENO1	COPPER
LUNG	Alpha-enolase	P06733	seq.11105.171	ENO1	ZINC CHLORIDE
LUNG	Alpha-enolase	P06733	seq.11105.171	ENO1	ARTENIMOL
LUNG	Alpha-enolase	P06733	seq.11105.171	ENO1	ZINC
HCC and IH	Collagen alpha-1(VI) chain	P12109	seq.11150.3	COL6A1	COLLAGENASE CLOSTRIDIUM HISTOLYTICUM
HCC and IH	Collagen alpha-1(VI) chain	P12109	seq.11150.3	COL6A1	OCRIPLASMIN
LUNG	Collagen alpha-5(VI) chain	A8TX70	seq.11155.16	COL6A5	OCRIPLASMIN
LUNG	Collagen alpha-5(VI) chain	A8TX70	seq.11155.16	COL6A5	COLLAGENASE CLOSTRIDIUM HISTOLYTICUM
PANCREAS	GTP cyclohydrolase 1	P30793	seq.11185.145	GCH1	ISOPROPYL ALCOHOL
HCC and IH	Collagen alpha-3(VI) chain:Bovine pancreatic trypsin inhibitor/Kunitz inhibitor domain, isoform 1	P12111	seq.11196.31	COL6A3	OCRIPLASMIN
HCC and IH	Collagen alpha-3(VI) chain:Bovine pancreatic trypsin inhibitor/Kunitz inhibitor domain, isoform 1	P12111	seq.11196.31	COL6A3	COLLAGENASE CLOSTRIDIUM HISTOLYTICUM
HCC and IH	Pyruvate kinase PKLR	P30613	seq.11203.97	PKLR	MITAPIVAT SULFATE
HCC and IH	Pyruvate kinase PKLR	P30613	seq.11203.97	PKLR	MITAPIVAT
HCC and IH	Pyruvate kinase PKLR	P30613	seq.11203.97	PKLR	MITAPIVAT
HCC and IH	Pyruvate kinase PKLR	P30613	seq.11203.97	PKLR	PYRUVIC ACID
HCC and IH	Dihydropteridine reductase	P09417	seq.11257.1	QDPR	NADH
UADT_SQ	Retinal dehydrogenase 1	P00352	seq.11265.8	ALDH1A1	CALCIUM CARBIMIDE
UADT_SQ	Retinal dehydrogenase 1	P00352	seq.11265.8	ALDH1A1	VITAMIN A
HCC and IH	Retinal dehydrogenase 1	P00352	seq.11265.8	ALDH1A1	CALCIUM CARBIMIDE
UADT_SQ	Retinal dehydrogenase 1	P00352	seq.11265.8	ALDH1A1	NADH
UADT_SQ	Retinal dehydrogenase 1	P00352	seq.11265.8	ALDH1A1	TRETINOIN
HCC and IH	Retinal dehydrogenase 1	P00352	seq.11265.8	ALDH1A1	TRETINOIN
HCC and IH	Retinal dehydrogenase 1	P00352	seq.11265.8	ALDH1A1	VITAMIN A
HCC and IH	Retinal dehydrogenase 1	P00352	seq.11265.8	ALDH1A1	NADH
HCC and IH	Cytochrome b5	P00167	seq.11287.14	CYB5A	CHROMOUS SULFATE
HCC and IH	Cytochrome b5	P00167	seq.11287.14	CYB5A	CHROMIUM
HCC and IH	Cytochrome b5	P00167	seq.11287.14	CYB5A	CHROMIUM GLUCONATE
HCC and IH	Cytochrome b5	P00167	seq.11287.14	CYB5A	CHROMIUM NICOTINATE
HCC and IH	Cytochrome b5	P00167	seq.11287.14	CYB5A	CHROMIC NITRATE
HCC and IH	Glycogen phosphorylase, liver form	P06737	seq.11441.11	PYGL	ADENOSINE PHOSPHATE
HCC and IH	Glycogen phosphorylase, liver form	P06737	seq.11441.11	PYGL	PYRIDOXAL PHOSPHATE
HCC and IH	Apolipoprotein L1	O14791	seq.11510.31	APOL1	ZINC SULFATE, UNSPECIFIED FORM
HCC and IH	Apolipoprotein L1	O14791	seq.11510.31	APOL1	ZINC CHLORIDE
HCC and IH	Apolipoprotein L1	O14791	seq.11510.31	APOL1	ZINC
HCC and IH	Apolipoprotein L1	O14791	seq.11510.31	APOL1	ZINC ACETATE
BLOOD_MM	Apolipoprotein L1	O14791	seq.11510.31	APOL1	ZINC ACETATE
BLOOD_MM	Apolipoprotein L1	O14791	seq.11510.31	APOL1	ZINC CHLORIDE
BLOOD_MM	Apolipoprotein L1	O14791	seq.11510.31	APOL1	ZINC SULFATE, UNSPECIFIED FORM
BLOOD_MM	Apolipoprotein L1	O14791	seq.11510.31	APOL1	ZINC
HCC and IH	Fatty acid-binding protein, liver	P07148	seq.11516.7	FABP1	OLEIC ACID
HCC and IH	Fatty acid-binding protein, liver	P07148	seq.11516.7	FABP1	FENOFIBRIC ACID
BLADDER	Prolyl 4-hydroxylase subunit alpha-1	P13674	seq.11645.9	P4HA1	ASCORBIC ACID
BLADDER	Prolyl 4-hydroxylase subunit alpha-1	P13674	seq.11645.9	P4HA1	HYDRALAZINE
HCC and IH	Serine hydroxymethyltransferase, cytosolic	P34896	seq.12334.25	SHMT1	PYRIDOXAL PHOSPHATE
HCC and IH	Serine hydroxymethyltransferase, cytosolic	P34896	seq.12334.25	SHMT1	GLYCINE
GB and EH	Glutathione S-transferase omega-1	P78417	seq.12436.84	GSTO1	GLUTATHIONE
LUNG	Glutathione S-transferase omega-1	P78417	seq.12436.84	GSTO1	GLUTATHIONE
BLOOD_CL	DNA-3-methyladenine glycosylase	P29372	seq.12438.127	MPG	ZINC
BLOOD_CL	DNA-3-methyladenine glycosylase	P29372	seq.12438.127	MPG	CISPLATIN
BLOOD_CL	DNA-3-methyladenine glycosylase	P29372	seq.12438.127	MPG	ZINC CHLORIDE
BLOOD_CL	DNA-3-methyladenine glycosylase	P29372	seq.12438.127	MPG	ZINC SULFATE, UNSPECIFIED FORM
BLOOD_CL	DNA-3-methyladenine glycosylase	P29372	seq.12438.127	MPG	ZINC ACETATE
HCC and IH	Glutathione S-transferase A1	P08263	seq.12446.49	GSTA1	GLUTATHIONE DISULFIDE
HCC and IH	Glutathione S-transferase A1	P08263	seq.12446.49	GSTA1	DEOXYCHOLIC ACID
HCC and IH	Glutathione S-transferase A1	P08263	seq.12446.49	GSTA1	GLUTATHIONE
MELANOMA	Thyroid hormone receptor alpha	P10827	seq.12527.50	THRA	LIOTHYRONINE
MELANOMA	Thyroid hormone receptor alpha	P10827	seq.12527.50	THRA	DEXTROTHYROXINE
MELANOMA	Thyroid hormone receptor alpha	P10827	seq.12527.50	THRA	LIOTHYRONINE
MELANOMA	Thyroid hormone receptor alpha	P10827	seq.12527.50	THRA	DEXTROTHYROXINE
MELANOMA	Thyroid hormone receptor alpha	P10827	seq.12527.50	THRA	LEVOTHYROXINE SODIUM
MELANOMA	Thyroid hormone receptor alpha	P10827	seq.12527.50	THRA	DEXTROTHYROXINE SODIUM
MELANOMA	Thyroid hormone receptor alpha	P10827	seq.12527.50	THRA	LEVOTHYROXINE
MELANOMA	Thyroid hormone receptor alpha	P10827	seq.12527.50	THRA	LIOTHYRONINE SODIUM
MELANOMA	Thyroid hormone receptor alpha	P10827	seq.12527.50	THRA	THYROID, PORCINE
MELANOMA	Thyroid hormone receptor alpha	P10827	seq.12527.50	THRA	LIOTRIX
MELANOMA	Thyroid hormone receptor alpha	P10827	seq.12527.50	THRA	DRONEDARONE
RECTUM	Cyclin-dependent kinases regulatory subunit 1	P61024	seq.12530.14	CKS1B	FLUOXETINE
UADT_SQ	Hematopoietic prostaglandin D synthase	O60760	seq.12549.33	HPGDS	PRAZIQUANTEL
UADT_SQ	Hematopoietic prostaglandin D synthase	O60760	seq.12549.33	HPGDS	GLUTATHIONE
UADT_OT	Nischarin	Q9Y2I1	seq.12738.43	NISCH	RILMENIDINE
UADT_OT	Nischarin	Q9Y2I1	seq.12738.43	NISCH	TIZANIDINE
UADT_OT	Nischarin	Q9Y2I1	seq.12738.43	NISCH	MOXONIDINE
UADT_OT	Nischarin	Q9Y2I1	seq.12738.43	NISCH	MOXONIDINE
UADT_OT	Nischarin	Q9Y2I1	seq.12738.43	NISCH	TEPOTINIB
LUNG	Integrin beta-2	P05107	seq.12750.9	ITGB2	EFALIZUMAB
LUNG	Integrin beta-2	P05107	seq.12750.9	ITGB2	LIFITEGRAST
BLOOD_CL	Synaptic vesicle glycoprotein 2A	Q7L0J3	seq.12880.1	SV2A	BRIVARACETAM
BLOOD_CL	Synaptic vesicle glycoprotein 2A	Q7L0J3	seq.12880.1	SV2A	LEVETIRACETAM
BLOOD_CL	Synaptic vesicle glycoprotein 2A	Q7L0J3	seq.12880.1	SV2A	BRIVARACETAM
BLOOD_CL	Synaptic vesicle glycoprotein 2A	Q7L0J3	seq.12880.1	SV2A	LEVETIRACETAM
COLON	Mitogen-activated protein kinase kinase kinase 3	Q99759	seq.12990.39	MAP3K3	FOSTAMATINIB
OVERALL	Beclin-1	Q14457	seq.13032.1	BECN1	ESTRADIOL CYPIONATE
OVERALL	Beclin-1	Q14457	seq.13032.1	BECN1	ESTRADIOL VALERATE
STOMACH	Beclin-1	Q14457	seq.13032.1	BECN1	ESTRADIOL
STOMACH	Beclin-1	Q14457	seq.13032.1	BECN1	ESTRADIOL ACETATE
STOMACH	Beclin-1	Q14457	seq.13032.1	BECN1	ESTRADIOL DIENANTHATE
OVERALL	Beclin-1	Q14457	seq.13032.1	BECN1	ESTRADIOL BENZOATE
STOMACH	Beclin-1	Q14457	seq.13032.1	BECN1	ESTRADIOL VALERATE
OVERALL	Beclin-1	Q14457	seq.13032.1	BECN1	ESTRADIOL ACETATE
STOMACH	Beclin-1	Q14457	seq.13032.1	BECN1	ESTRADIOL BENZOATE
OVERALL	Beclin-1	Q14457	seq.13032.1	BECN1	ESTRADIOL DIENANTHATE
STOMACH	Beclin-1	Q14457	seq.13032.1	BECN1	ESTRADIOL CYPIONATE
OVERALL	Beclin-1	Q14457	seq.13032.1	BECN1	ESTRADIOL
HCC and IH	Lumican	P51884	seq.13114.50	LUM	COPPER
BLOOD_CL	Beta-1,4-galactosyltransferase 1	P15291	seq.13381.49	B4GALT1	N-ACETYLGLUCOSAMINE
HCC and IH	Angiopoietin-2	O15123	seq.13660.76	ANGPT2	FARICIMAB
HCC and IH	Angiopoietin-2	O15123	seq.13660.76	ANGPT2	FARICIMAB
HCC and IH	Complement factor D	P00746	seq.13678.169	CFD	DANICOPAN
UADT_SQ	Complement factor D	P00746	seq.13678.169	CFD	DANICOPAN
UADT_SQ	Complement factor D	P00746	seq.13678.169	CFD	DANICOPAN
HCC and IH	Complement factor D	P00746	seq.13678.169	CFD	DANICOPAN
BLOOD_CL	Macrophage colony-stimulating factor 1 receptor	P07333	seq.13682.47	CSF1R	PEXIDARTINIB
HCC and IH	Macrophage colony-stimulating factor 1 receptor	P07333	seq.13682.47	CSF1R	PEXIDARTINIB
BLOOD_CL	Macrophage colony-stimulating factor 1 receptor	P07333	seq.13682.47	CSF1R	IMATINIB
HCC and IH	Macrophage colony-stimulating factor 1 receptor	P07333	seq.13682.47	CSF1R	SUNITINIB MALATE
BLOOD_CL	Macrophage colony-stimulating factor 1 receptor	P07333	seq.13682.47	CSF1R	PEXIDARTINIB HYDROCHLORIDE
BLOOD_CL	Macrophage colony-stimulating factor 1 receptor	P07333	seq.13682.47	CSF1R	SUNITINIB
BLOOD_CL	Macrophage colony-stimulating factor 1 receptor	P07333	seq.13682.47	CSF1R	SUNITINIB MALATE
HCC and IH	Macrophage colony-stimulating factor 1 receptor	P07333	seq.13682.47	CSF1R	AXATILIMAB
HCC and IH	Macrophage colony-stimulating factor 1 receptor	P07333	seq.13682.47	CSF1R	PEXIDARTINIB HYDROCHLORIDE
BLOOD_CL	Macrophage colony-stimulating factor 1 receptor	P07333	seq.13682.47	CSF1R	ERDAFITINIB
BLOOD_CL	Macrophage colony-stimulating factor 1 receptor	P07333	seq.13682.47	CSF1R	AXATILIMAB
HCC and IH	Macrophage colony-stimulating factor 1 receptor	P07333	seq.13682.47	CSF1R	PEXIDARTINIB
HCC and IH	Macrophage colony-stimulating factor 1 receptor	P07333	seq.13682.47	CSF1R	SUNITINIB
BLOOD_CL	Macrophage colony-stimulating factor 1 receptor	P07333	seq.13682.47	CSF1R	QUIZARTINIB
BLOOD_CL	Macrophage colony-stimulating factor 1 receptor	P07333	seq.13682.47	CSF1R	SUNITINIB
HCC and IH	Macrophage colony-stimulating factor 1 receptor	P07333	seq.13682.47	CSF1R	QUIZARTINIB
HCC and IH	Macrophage colony-stimulating factor 1 receptor	P07333	seq.13682.47	CSF1R	SUNITINIB
HCC and IH	Macrophage colony-stimulating factor 1 receptor	P07333	seq.13682.47	CSF1R	FOSTAMATINIB
HCC and IH	Macrophage colony-stimulating factor 1 receptor	P07333	seq.13682.47	CSF1R	AXATILIMAB
HCC and IH	Macrophage colony-stimulating factor 1 receptor	P07333	seq.13682.47	CSF1R	ERDAFITINIB
HCC and IH	Macrophage colony-stimulating factor 1 receptor	P07333	seq.13682.47	CSF1R	IMATINIB
BLOOD_CL	Macrophage colony-stimulating factor 1 receptor	P07333	seq.13682.47	CSF1R	AXATILIMAB
BLOOD_CL	Macrophage colony-stimulating factor 1 receptor	P07333	seq.13682.47	CSF1R	FOSTAMATINIB
HCC and IH	Macrophage colony-stimulating factor 1 receptor	P07333	seq.13682.47	CSF1R	PAZOPANIB HYDROCHLORIDE
BLOOD_CL	Macrophage colony-stimulating factor 1 receptor	P07333	seq.13682.47	CSF1R	PEXIDARTINIB
BLOOD_CL	Macrophage colony-stimulating factor 1 receptor	P07333	seq.13682.47	CSF1R	PAZOPANIB HYDROCHLORIDE
BLOOD_MM	Interleukin-5 receptor subunit alpha	Q01344	seq.13686.2	IL5RA	BENRALIZUMAB
BLOOD_MM	Interleukin-5 receptor subunit alpha	Q01344	seq.13686.2	IL5RA	DIMETHYL SULFOXIDE
BLOOD_MM	Interleukin-5 receptor subunit alpha	Q01344	seq.13686.2	IL5RA	BENRALIZUMAB
KIDNEY	Ornithine decarboxylase	P11926	seq.13689.2	ODC1	SILDENAFIL
HCC and IH	Ornithine decarboxylase	P11926	seq.13689.2	ODC1	SILDENAFIL
HCC and IH	Ornithine decarboxylase	P11926	seq.13689.2	ODC1	EFLORNITHINE
HCC and IH	Ornithine decarboxylase	P11926	seq.13689.2	ODC1	VALPROIC ACID
HCC and IH	Ornithine decarboxylase	P11926	seq.13689.2	ODC1	EFLORNITHINE HYDROCHLORIDE
KIDNEY	Ornithine decarboxylase	P11926	seq.13689.2	ODC1	VALPROIC ACID
KIDNEY	Ornithine decarboxylase	P11926	seq.13689.2	ODC1	EFLORNITHINE HYDROCHLORIDE
HCC and IH	Ornithine decarboxylase	P11926	seq.13689.2	ODC1	PYRIDOXAL PHOSPHATE
KIDNEY	Ornithine decarboxylase	P11926	seq.13689.2	ODC1	EFLORNITHINE
KIDNEY	Ornithine decarboxylase	P11926	seq.13689.2	ODC1	PYRIDOXAL PHOSPHATE
UADT_SQ	Glycerol-3-phosphate dehydrogenase [NAD(+)], cytoplasmic	P21695	seq.13697.51	GPD1	METFORMIN
HCC and IH	Glycerol-3-phosphate dehydrogenase [NAD(+)], cytoplasmic	P21695	seq.13697.51	GPD1	METFORMIN
UADT_SQ	Glycerol-3-phosphate dehydrogenase [NAD(+)], cytoplasmic	P21695	seq.13697.51	GPD1	NADH
ESOP_SQ	Glycerol-3-phosphate dehydrogenase [NAD(+)], cytoplasmic	P21695	seq.13697.51	GPD1	METFORMIN
HCC and IH	Glycerol-3-phosphate dehydrogenase [NAD(+)], cytoplasmic	P21695	seq.13697.51	GPD1	NADH
ESOP_SQ	Glycerol-3-phosphate dehydrogenase [NAD(+)], cytoplasmic	P21695	seq.13697.51	GPD1	NADH
PROSTATE	Prostate-specific antigen	P07288	seq.13699.6	KLK3	CYPROTERONE ACETATE
PROSTATE	Prostate-specific antigen	P07288	seq.13699.6	KLK3	GALLIUM GA-68 GOZETOTIDE
OVERALL	Prostate-specific antigen	P07288	seq.13699.6	KLK3	LUTETIUM LU-177 VIPIVOTIDE TETRAXETAN
OVERALL	Prostate-specific antigen	P07288	seq.13699.6	KLK3	MIFEPRISTONE
PROSTATE	Prostate-specific antigen	P07288	seq.13699.6	KLK3	LUTETIUM LU-177 VIPIVOTIDE TETRAXETAN
OVERALL	Prostate-specific antigen	P07288	seq.13699.6	KLK3	GALLIUM GA-68 GOZETOTIDE
PROSTATE	Prostate-specific antigen	P07288	seq.13699.6	KLK3	MIFEPRISTONE
OVERALL	Prostate-specific antigen	P07288	seq.13699.6	KLK3	CYPROTERONE ACETATE
BLOOD_NH	Interleukin-12 subunit beta	P29460	seq.13733.5	IL12B	TILDRAKIZUMAB
BLOOD_NH	Interleukin-12 subunit beta	P29460	seq.13733.5	IL12B	GUSELKUMAB
BREAST POST	Interleukin-12 subunit beta	P29460	seq.13733.5	IL12B	TILDRAKIZUMAB
BLOOD_NH	Interleukin-12 subunit beta	P29460	seq.13733.5	IL12B	MIRIKIZUMAB
OVERALL	Interleukin-12 subunit beta	P29460	seq.13733.5	IL12B	ISOPRENALINE
OVERALL	Interleukin-12 subunit beta	P29460	seq.13733.5	IL12B	RISANKIZUMAB
BREAST POST	Interleukin-12 subunit beta	P29460	seq.13733.5	IL12B	RISANKIZUMAB
OVERALL	Interleukin-12 subunit beta	P29460	seq.13733.5	IL12B	TILDRAKIZUMAB
BLOOD_NH	Interleukin-12 subunit beta	P29460	seq.13733.5	IL12B	USTEKINUMAB
BREAST POST	Interleukin-12 subunit beta	P29460	seq.13733.5	IL12B	GUSELKUMAB
HCC and IH	Interleukin-12 subunit beta	P29460	seq.13733.5	IL12B	GUSELKUMAB
OVERALL	Interleukin-12 subunit beta	P29460	seq.13733.5	IL12B	USTEKINUMAB
BREAST POST	Interleukin-12 subunit beta	P29460	seq.13733.5	IL12B	USTEKINUMAB
HCC and IH	Interleukin-12 subunit beta	P29460	seq.13733.5	IL12B	RISANKIZUMAB
BREAST POST	Interleukin-12 subunit beta	P29460	seq.13733.5	IL12B	USTEKINUMAB
BLOOD_NH	Interleukin-12 subunit beta	P29460	seq.13733.5	IL12B	ISOPRENALINE
BLOOD_NH	Interleukin-12 subunit beta	P29460	seq.13733.5	IL12B	RISANKIZUMAB
HCC and IH	Interleukin-12 subunit beta	P29460	seq.13733.5	IL12B	USTEKINUMAB
BLOOD_NH	Interleukin-12 subunit beta	P29460	seq.13733.5	IL12B	RISANKIZUMAB
BLOOD_NH	Interleukin-12 subunit beta	P29460	seq.13733.5	IL12B	TILDRAKIZUMAB
HCC and IH	Interleukin-12 subunit beta	P29460	seq.13733.5	IL12B	MIRIKIZUMAB
OVERALL	Interleukin-12 subunit beta	P29460	seq.13733.5	IL12B	MIRIKIZUMAB
BREAST POST	Interleukin-12 subunit beta	P29460	seq.13733.5	IL12B	MIRIKIZUMAB
BREAST POST	Interleukin-12 subunit beta	P29460	seq.13733.5	IL12B	ISOPRENALINE
HCC and IH	Interleukin-12 subunit beta	P29460	seq.13733.5	IL12B	USTEKINUMAB
HCC and IH	Interleukin-12 subunit beta	P29460	seq.13733.5	IL12B	ISOPRENALINE
HCC and IH	Interleukin-12 subunit beta	P29460	seq.13733.5	IL12B	TILDRAKIZUMAB
OVERALL	Interleukin-12 subunit beta	P29460	seq.13733.5	IL12B	RISANKIZUMAB
OVERALL	Interleukin-12 subunit beta	P29460	seq.13733.5	IL12B	GUSELKUMAB
HCC and IH	Interleukin-12 subunit beta	P29460	seq.13733.5	IL12B	TILDRAKIZUMAB
OVERALL	Interleukin-12 subunit beta	P29460	seq.13733.5	IL12B	TILDRAKIZUMAB
OVERALL	Interleukin-12 subunit beta	P29460	seq.13733.5	IL12B	USTEKINUMAB
BLOOD_NH	Interleukin-12 subunit beta	P29460	seq.13733.5	IL12B	USTEKINUMAB
BREAST POST	Interleukin-12 subunit beta	P29460	seq.13733.5	IL12B	RISANKIZUMAB
HCC and IH	Interleukin-12 subunit beta	P29460	seq.13733.5	IL12B	RISANKIZUMAB
BREAST POST	Interleukin-12 subunit beta	P29460	seq.13733.5	IL12B	TILDRAKIZUMAB
HCC and IH	Interleukin-3 receptor subunit alpha	P26951	seq.13744.37	IL3RA	SARGRAMOSTIM
HCC and IH	Interleukin-3 receptor subunit alpha	P26951	seq.13744.37	IL3RA	TAGRAXOFUSP
HCC and IH	Interleukin-3 receptor subunit alpha	P26951	seq.13744.37	IL3RA	TAGRAXOFUSP
HCC and IH	Carbonic anhydrase 6	P23280	seq.13747.9	CA6	ZONISAMIDE
HCC and IH	Carbonic anhydrase 6	P23280	seq.13747.9	CA6	CIANIDANOL
HCC and IH	Carbonic anhydrase 6	P23280	seq.13747.9	CA6	MAFENIDE
HCC and IH	Carbonic anhydrase 6	P23280	seq.13747.9	CA6	ETHOXZOLAMIDE
HCC and IH	Carbonic anhydrase 6	P23280	seq.13747.9	CA6	CURCUMIN
HCC and IH	Carbonic anhydrase 6	P23280	seq.13747.9	CA6	SALICYLIC ACID
HCC and IH	Thioredoxin reductase 1, cytoplasmic	Q16881	seq.13967.14	TXNRD1	ARSENIC TRIOXIDE
LUNG	Thioredoxin reductase 1, cytoplasmic	Q16881	seq.13967.14	TXNRD1	ARSENIC TRIOXIDE
HCC and IH	Thioredoxin reductase 1, cytoplasmic	Q16881	seq.13967.14	TXNRD1	ARSENIC TRIOXIDE
LUNG	Thioredoxin reductase 1, cytoplasmic	Q16881	seq.13967.14	TXNRD1	FLAVIN ADENINE DINUCLEOTIDE
LUNG	Thioredoxin reductase 1, cytoplasmic	Q16881	seq.13967.14	TXNRD1	ARSENIC TRIOXIDE
HCC and IH	Thioredoxin reductase 1, cytoplasmic	Q16881	seq.13967.14	TXNRD1	FLAVIN ADENINE DINUCLEOTIDE
HCC and IH	Quinone oxidoreductase	Q08257	seq.13983.27	CRYZ	DICOUMAROL
HCC and IH	Pyruvate carboxylase, mitochondrial	P11498	seq.13990.1	PC	PYRUVIC ACID
HCC and IH	Pyruvate carboxylase, mitochondrial	P11498	seq.13990.1	PC	BIOTIN
HCC and IH	Glycine N-methyltransferase	Q14749	seq.14006.36	GNMT	ADEMETIONINE
HCC and IH	Glycine N-methyltransferase	Q14749	seq.14006.36	GNMT	GLYCINE
BLADDER	Vascular endothelial growth factor A, isoform 121	P15692	seq.14032.2	VEGFA	BROLUCIZUMAB
BLADDER	Vascular endothelial growth factor A, isoform 121	P15692	seq.14032.2	VEGFA	PEGAPTANIB SODIUM
BLADDER	Vascular endothelial growth factor A, isoform 121	P15692	seq.14032.2	VEGFA	FARICIMAB
BLADDER	Vascular endothelial growth factor A, isoform 121	P15692	seq.14032.2	VEGFA	FORESKIN KERATINOCYTE (NEONATAL)
BLADDER	Vascular endothelial growth factor A, isoform 121	P15692	seq.14032.2	VEGFA	RANIBIZUMAB
BLADDER	Vascular endothelial growth factor A, isoform 121	P15692	seq.14032.2	VEGFA	GLICLAZIDE
BLADDER	Vascular endothelial growth factor A, isoform 121	P15692	seq.14032.2	VEGFA	CARVEDILOL
BLADDER	Vascular endothelial growth factor A, isoform 121	P15692	seq.14032.2	VEGFA	VANDETANIB
BLADDER	Vascular endothelial growth factor A, isoform 121	P15692	seq.14032.2	VEGFA	FARICIMAB
BLADDER	Vascular endothelial growth factor A, isoform 121	P15692	seq.14032.2	VEGFA	RANIBIZUMAB
BLADDER	Vascular endothelial growth factor A, isoform 121	P15692	seq.14032.2	VEGFA	AFLIBERCEPT
BLADDER	Vascular endothelial growth factor A, isoform 121	P15692	seq.14032.2	VEGFA	PEGAPTANIB
BLADDER	Vascular endothelial growth factor A, isoform 121	P15692	seq.14032.2	VEGFA	DALTEPARIN
BLADDER	Vascular endothelial growth factor A, isoform 121	P15692	seq.14032.2	VEGFA	AFLIBERCEPT
BLADDER	Vascular endothelial growth factor A, isoform 121	P15692	seq.14032.2	VEGFA	PIDOLIC ACID
BLADDER	Vascular endothelial growth factor A, isoform 121	P15692	seq.14032.2	VEGFA	BEVACIZUMAB
BLADDER	Vascular endothelial growth factor A, isoform 121	P15692	seq.14032.2	VEGFA	BEVACIZUMAB GAMMA
BLADDER	Vascular endothelial growth factor A, isoform 121	P15692	seq.14032.2	VEGFA	BROLUCIZUMAB
BLADDER	Vascular endothelial growth factor A, isoform 121	P15692	seq.14032.2	VEGFA	BEVACIZUMAB
BLADDER	Vascular endothelial growth factor A, isoform 121	P15692	seq.14032.2	VEGFA	MINOCYCLINE
BLADDER	Vascular endothelial growth factor A, isoform 121	P15692	seq.14032.2	VEGFA	CHONDROITIN SULFATE
PANCREAS	Nuclear receptor coactivator 2	Q15596	seq.14045.12	NCOA2	ESTRADIOL CYPIONATE
PANCREAS	Nuclear receptor coactivator 2	Q15596	seq.14045.12	NCOA2	ESTRADIOL VALERATE
PANCREAS	Nuclear receptor coactivator 2	Q15596	seq.14045.12	NCOA2	ESTRADIOL BENZOATE
PANCREAS	Nuclear receptor coactivator 2	Q15596	seq.14045.12	NCOA2	DIETHYLSTILBESTROL
PANCREAS	Nuclear receptor coactivator 2	Q15596	seq.14045.12	NCOA2	ESTRADIOL ACETATE
PANCREAS	Nuclear receptor coactivator 2	Q15596	seq.14045.12	NCOA2	ESTRADIOL DIENANTHATE
HCC and IH	Interleukin-1 Receptor accessory protein	Q9NPH3	seq.14048.7	IL1RAP	SPESOLIMAB
HCC and IH	Interleukin-15 receptor subunit alpha	Q13261	seq.14054.17	IL15RA	NOGAPENDEKIN ALFA INBAKICEPT
ESOP_OT	Translationally-controlled tumor protein	P13693	seq.14072.9	TPT1	CALCIUM PHOSPHATE DIHYDRATE
ESOP_OT	Translationally-controlled tumor protein	P13693	seq.14072.9	TPT1	CALCIUM PHOSPHATE
COLON	Translationally-controlled tumor protein	P13693	seq.14072.9	TPT1	CALCIUM PHOSPHATE
LUNG	Translationally-controlled tumor protein	P13693	seq.14072.9	TPT1	CALCIUM CITRATE
ESOP_OT	Translationally-controlled tumor protein	P13693	seq.14072.9	TPT1	CALCIUM CITRATE
COLON	Translationally-controlled tumor protein	P13693	seq.14072.9	TPT1	CALCIUM PHOSPHATE DIHYDRATE
LUNG	Translationally-controlled tumor protein	P13693	seq.14072.9	TPT1	CALCIUM PHOSPHATE
LUNG	Translationally-controlled tumor protein	P13693	seq.14072.9	TPT1	CALCIUM PHOSPHATE DIHYDRATE
COLON	Translationally-controlled tumor protein	P13693	seq.14072.9	TPT1	CALCIUM CITRATE
HCC and IH	Tyrosine-protein phosphatase non-receptor type 4	P29074	seq.14254.27	PTPN4	ALENDRONIC ACID
HCC and IH	Trafficking protein particle complex subunit 3	O43617	seq.14337.1	TRAPPC3	PALMITIC ACID
STOMACH	Ferritin light chain	P02792	seq.15324.58	FTL	SODIUM FERRIC GLUCONATE COMPLEX
STOMACH	Ferritin light chain	P02792	seq.15324.58	FTL	FERRIC PYROPHOSPHATE CITRATE
STOMACH	Ferritin light chain	P02792	seq.15324.58	FTL	IRON DEXTRAN
HCC and IH	Kininogen, HMW, Two Chain	P01042	seq.15343.337	KNG1	ZINC CHLORIDE
HCC and IH	Kininogen, HMW, Two Chain	P01042	seq.15343.337	KNG1	ZINC SULFATE, UNSPECIFIED FORM
HCC and IH	Kininogen, HMW, Two Chain	P01042	seq.15343.337	KNG1	COPPER
HCC and IH	Kininogen, HMW, Two Chain	P01042	seq.15343.337	KNG1	ZINC ACETATE
HCC and IH	Kininogen, HMW, Two Chain	P01042	seq.15343.337	KNG1	ZINC
COLON	Interferon gamma	P01579	seq.15346.31	IFNG	GLUCOSAMINE
LUNG	Interferon gamma	P01579	seq.15346.31	IFNG	GLUCOSAMINE
COLON	Interferon gamma	P01579	seq.15346.31	IFNG	FORESKIN KERATINOCYTE (NEONATAL)
COLON	Interferon gamma	P01579	seq.15346.31	IFNG	FORESKIN FIBROBLAST (NEONATAL)
COLON	Interferon gamma	P01579	seq.15346.31	IFNG	EMAPALUMAB
COLON	Interferon gamma	P01579	seq.15346.31	IFNG	EMAPALUMAB
LUNG	Interferon gamma	P01579	seq.15346.31	IFNG	EMAPALUMAB
LUNG	Interferon gamma	P01579	seq.15346.31	IFNG	EMAPALUMAB
LUNG	Interferon gamma	P01579	seq.15346.31	IFNG	FORESKIN KERATINOCYTE (NEONATAL)
LUNG	Interferon gamma	P01579	seq.15346.31	IFNG	FORESKIN FIBROBLAST (NEONATAL)
BLOOD_CL	Frataxin, mitochondrial	Q16595	seq.15389.1	FXN	FERROUS GLYCINE SULFATE
BLOOD_CL	Frataxin, mitochondrial	Q16595	seq.15389.1	FXN	IRON
BLOOD_CL	Frataxin, mitochondrial	Q16595	seq.15389.1	FXN	FERROUS ASCORBATE
BLOOD_CL	Frataxin, mitochondrial	Q16595	seq.15389.1	FXN	FERROUS FUMARATE
BLOOD_CL	Frataxin, mitochondrial	Q16595	seq.15389.1	FXN	FERROUS GLUCONATE
BLOOD_CL	Frataxin, mitochondrial	Q16595	seq.15389.1	FXN	FERROUS SUCCINATE
ENDOMETRIUM	L-lactate dehydrogenase A chain	P00338	seq.15414.316	LDHA	STIRIPENTOL
ENDOMETRIUM	L-lactate dehydrogenase A chain	P00338	seq.15414.316	LDHA	NEDOSIRAN
ENDOMETRIUM	L-lactate dehydrogenase A chain	P00338	seq.15414.316	LDHA	ARTENIMOL
ENDOMETRIUM	L-lactate dehydrogenase A chain	P00338	seq.15414.316	LDHA	NADH
ENDOMETRIUM	L-lactate dehydrogenase A chain	P00338	seq.15414.316	LDHA	NICOTINAMIDE
ENDOMETRIUM	L-lactate dehydrogenase A chain	P00338	seq.15414.316	LDHA	COPPER
ESOP_SQ	Sialidase-1	Q99519	seq.15426.5	NEU1	ACETYLSALICYLIC ACID
ESOP_SQ	Sialidase-1	Q99519	seq.15426.5	NEU1	OSELTAMIVIR
ESOP_SQ	Sialidase-1	Q99519	seq.15426.5	NEU1	CELECOXIB
UADT_SQ	Ornithine carbamoyltransferase, mitochondrial	P00480	seq.15431.31	OTC	ORNITHINE
HCC and IH	Ornithine carbamoyltransferase, mitochondrial	P00480	seq.15431.31	OTC	ORNITHINE
UADT_SQ	Sorbitol dehydrogenase	Q00796	seq.15447.45	SORD	NADH
HCC and IH	Sorbitol dehydrogenase	Q00796	seq.15447.45	SORD	NADH
COLON	Dipeptidyl peptidase 4	P27487	seq.15460.9	DPP4	ALOGLIPTIN BENZOATE
COLON	Dipeptidyl peptidase 4	P27487	seq.15460.9	DPP4	TENELIGLIPTIN
COLON	Dipeptidyl peptidase 4	P27487	seq.15460.9	DPP4	VILDAGLIPTIN
COLON	Dipeptidyl peptidase 4	P27487	seq.15460.9	DPP4	OMARIGLIPTIN
COLON	Dipeptidyl peptidase 4	P27487	seq.15460.9	DPP4	SAXAGLIPTIN
COLON	Dipeptidyl peptidase 4	P27487	seq.15460.9	DPP4	ALOGLIPTIN
COLON	Dipeptidyl peptidase 4	P27487	seq.15460.9	DPP4	LINAGLIPTIN
COLON	Dipeptidyl peptidase 4	P27487	seq.15460.9	DPP4	ATORVASTATIN
COLON	Dipeptidyl peptidase 4	P27487	seq.15460.9	DPP4	TRELAGLIPTIN SUCCINATE
COLON	Dipeptidyl peptidase 4	P27487	seq.15460.9	DPP4	SAXAGLIPTIN HYDROCHLORIDE
COLON	Dipeptidyl peptidase 4	P27487	seq.15460.9	DPP4	SITAGLIPTIN HYDROCHLORIDE MONOHYDRATE
COLON	Dipeptidyl peptidase 4	P27487	seq.15460.9	DPP4	EVOGLIPTIN
COLON	Dipeptidyl peptidase 4	P27487	seq.15460.9	DPP4	SITAGLIPTIN
COLON	Dipeptidyl peptidase 4	P27487	seq.15460.9	DPP4	SITAGLIPTIN PHOSPHATE
COLON	Dipeptidyl peptidase 4	P27487	seq.15460.9	DPP4	GOSOGLIPTIN
COLON	Dipeptidyl peptidase 4	P27487	seq.15460.9	DPP4	ANAGLIPTIN
COLON	Dipeptidyl peptidase 4	P27487	seq.15460.9	DPP4	LINAGLIPTIN
COLON	Dipeptidyl peptidase 4	P27487	seq.15460.9	DPP4	SITAGLIPTIN FUMARATE
COLON	Dipeptidyl peptidase 4	P27487	seq.15460.9	DPP4	VILDAGLIPTIN
HCC and IH	Beta-hexosaminidase subunit beta	P07686	seq.15470.11	HEXB	PYRIMETHAMINE
HCC and IH	Alcohol dehydrogenase 1C	P00326	seq.15525.294	ADH1C	NITREFAZOLE
HCC and IH	Alcohol dehydrogenase 1C	P00326	seq.15525.294	ADH1C	FOMEPIZOLE
HCC and IH	Alcohol dehydrogenase 1C	P00326	seq.15525.294	ADH1C	CHOLIC ACID
HCC and IH	Alcohol dehydrogenase 1C	P00326	seq.15525.294	ADH1C	NADH
HCC and IH	Alcohol dehydrogenase 1C	P00326	seq.15525.294	ADH1C	FOMEPIZOLE
HCC and IH	Glutathione synthetase	P48637	seq.15526.33	GSS	GLUTATHIONE
HCC and IH	Glutathione synthetase	P48637	seq.15526.33	GSS	CYSTEINE
HCC and IH	Glutathione synthetase	P48637	seq.15526.33	GSS	GLYCINE
HCC and IH	Glutathione synthetase	P48637	seq.15526.33	GSS	ACETYLCYSTEINE
HCC and IH	Glutathione synthetase	P48637	seq.15526.33	GSS	COPPER
RECTUM	Mucin-16	Q8WXI7	seq.15565.102	MUC16	DIMETHYL SULFOXIDE
HCC and IH	Mucin-16	Q8WXI7	seq.15565.102	MUC16	DIMETHYL SULFOXIDE
OVARY	Mucin-16	Q8WXI7	seq.15565.102	MUC16	IGOVOMAB
BLOOD_NH	Mucin-16	Q8WXI7	seq.15565.102	MUC16	IGOVOMAB
BLOOD_NH	Mucin-16	Q8WXI7	seq.15565.102	MUC16	DIMETHYL SULFOXIDE
OVARY	Mucin-16	Q8WXI7	seq.15565.102	MUC16	DIMETHYL SULFOXIDE
OVERALL	Mucin-16	Q8WXI7	seq.15565.102	MUC16	DIMETHYL SULFOXIDE
RECTUM	Mucin-16	Q8WXI7	seq.15565.102	MUC16	IGOVOMAB
ENDOMETRIUM	Mucin-16	Q8WXI7	seq.15565.102	MUC16	IGOVOMAB
ENDOMETRIUM	Mucin-16	Q8WXI7	seq.15565.102	MUC16	DIMETHYL SULFOXIDE
HCC and IH	Mucin-16	Q8WXI7	seq.15565.102	MUC16	IGOVOMAB
OVERALL	Mucin-16	Q8WXI7	seq.15565.102	MUC16	IGOVOMAB
OVERALL	T-cell surface glycoprotein CD3 zeta chain	P20963	seq.15567.2	CD247	MUROMONAB
STOMACH	T-cell surface glycoprotein CD3 zeta chain	P20963	seq.15567.2	CD247	MUROMONAB
LUNG	Neurocan core protein	O14594	seq.15573.110	NCAN	HYALURONIC ACID
BREAST PRE	Eosinophil cationic protein	P12724	seq.15576.158	RNASE3	CITRIC ACID
BLADDER	Alpha-galactosidase A	P06280	seq.15588.17	GLA	MIGALASTAT
BLADDER	Alpha-galactosidase A	P06280	seq.15588.17	GLA	PEGUNIGALSIDASE ALFA
BLADDER	Alpha-galactosidase A	P06280	seq.15588.17	GLA	MIGALASTAT
BLADDER	Alpha-galactosidase A	P06280	seq.15588.17	GLA	MIGALASTAT HYDROCHLORIDE
HCC and IH	Pyruvate kinase PKLR	P30613	seq.15607.56	PKLR	MITAPIVAT
HCC and IH	Pyruvate kinase PKLR	P30613	seq.15607.56	PKLR	MITAPIVAT SULFATE
HCC and IH	Pyruvate kinase PKLR	P30613	seq.15607.56	PKLR	MITAPIVAT
HCC and IH	Pyruvate kinase PKLR	P30613	seq.15607.56	PKLR	PYRUVIC ACID
HCC and IH	Retinol-binding protein 4	P02753	seq.15633.6	RBP4	TRETINOIN
HCC and IH	Serine/threonine-protein kinase B-raf	P15056	seq.15669.7	BRAF	VEMURAFENIB
HCC and IH	Serine/threonine-protein kinase B-raf	P15056	seq.15669.7	BRAF	REGORAFENIB
HCC and IH	Serine/threonine-protein kinase B-raf	P15056	seq.15669.7	BRAF	SORAFENIB TOSYLATE
HCC and IH	Serine/threonine-protein kinase B-raf	P15056	seq.15669.7	BRAF	SORAFENIB
HCC and IH	Serine/threonine-protein kinase B-raf	P15056	seq.15669.7	BRAF	DABRAFENIB
HCC and IH	Serine/threonine-protein kinase B-raf	P15056	seq.15669.7	BRAF	VEMURAFENIB
HCC and IH	Serine/threonine-protein kinase B-raf	P15056	seq.15669.7	BRAF	FOSTAMATINIB
HCC and IH	Serine/threonine-protein kinase B-raf	P15056	seq.15669.7	BRAF	REGORAFENIB
HCC and IH	Serine/threonine-protein kinase B-raf	P15056	seq.15669.7	BRAF	ENCORAFENIB
HCC and IH	Serine/threonine-protein kinase B-raf	P15056	seq.15669.7	BRAF	ENCORAFENIB
HCC and IH	Serine/threonine-protein kinase B-raf	P15056	seq.15669.7	BRAF	RIPRETINIB
HCC and IH	Serine/threonine-protein kinase B-raf	P15056	seq.15669.7	BRAF	TOVORAFENIB
HCC and IH	Serine/threonine-protein kinase B-raf	P15056	seq.15669.7	BRAF	DABRAFENIB MESYLATE
HCC and IH	Serine/threonine-protein kinase B-raf	P15056	seq.15669.7	BRAF	TOVORAFENIB
BLOOD_CL	Progesterone receptor	P06401	seq.15693.9	PGR	LEVONORGESTREL
BLOOD_CL	Progesterone receptor	P06401	seq.15693.9	PGR	DANAZOL
BLOOD_CL	Progesterone receptor	P06401	seq.15693.9	PGR	MIFEPRISTONE
BLOOD_CL	Progesterone receptor	P06401	seq.15693.9	PGR	MOMETASONE FUROATE
BLOOD_CL	Progesterone receptor	P06401	seq.15693.9	PGR	LINDANE
BLOOD_CL	Progesterone receptor	P06401	seq.15693.9	PGR	NORETHISTERONE
BLOOD_CL	Progesterone receptor	P06401	seq.15693.9	PGR	NORELGESTROMIN
BLOOD_CL	Progesterone receptor	P06401	seq.15693.9	PGR	GESTRINONE
BLOOD_CL	Progesterone receptor	P06401	seq.15693.9	PGR	DYDROGESTERONE
BLOOD_CL	Progesterone receptor	P06401	seq.15693.9	PGR	SEGESTERONE ACETATE
BLOOD_CL	Progesterone receptor	P06401	seq.15693.9	PGR	MEGESTROL
BLOOD_CL	Progesterone receptor	P06401	seq.15693.9	PGR	SPIRONOLACTONE
BLOOD_CL	Progesterone receptor	P06401	seq.15693.9	PGR	MITOTANE
BLOOD_CL	Progesterone receptor	P06401	seq.15693.9	PGR	ETONOGESTREL
BLOOD_CL	Progesterone receptor	P06401	seq.15693.9	PGR	NORGESTIMATE
BLOOD_CL	Progesterone receptor	P06401	seq.15693.9	PGR	DESOGESTREL
BLOOD_CL	Progesterone receptor	P06401	seq.15693.9	PGR	DANAZOL
BLOOD_CL	Progesterone receptor	P06401	seq.15693.9	PGR	MEDROXYPROGESTERONE ACETATE
BLOOD_CL	Progesterone receptor	P06401	seq.15693.9	PGR	MEDROXYPROGESTERONE ACETATE
BLOOD_CL	Progesterone receptor	P06401	seq.15693.9	PGR	HYDROXYPROGESTERONE CAPROATE
BLOOD_CL	Progesterone receptor	P06401	seq.15693.9	PGR	FLUTICASONE
BLOOD_CL	Progesterone receptor	P06401	seq.15693.9	PGR	PROGESTERONE
BLOOD_CL	Progesterone receptor	P06401	seq.15693.9	PGR	NORELGESTROMIN
BLOOD_CL	Progesterone receptor	P06401	seq.15693.9	PGR	CHLORMADINONE ACETATE
BLOOD_CL	Progesterone receptor	P06401	seq.15693.9	PGR	LEVONORGESTREL
BLOOD_CL	Progesterone receptor	P06401	seq.15693.9	PGR	ULIPRISTAL
BLOOD_CL	Progesterone receptor	P06401	seq.15693.9	PGR	FLUTICASONE PROPIONATE
BLOOD_CL	Progesterone receptor	P06401	seq.15693.9	PGR	DROSPIRENONE
BLOOD_CL	Progesterone receptor	P06401	seq.15693.9	PGR	DIENOGEST
BLOOD_CL	Progesterone receptor	P06401	seq.15693.9	PGR	DROSPIRENONE
BLOOD_CL	Progesterone receptor	P06401	seq.15693.9	PGR	SEGESTERONE ACETATE
BLOOD_CL	Progesterone receptor	P06401	seq.15693.9	PGR	MEGESTROL ACETATE
BLOOD_CL	Progesterone receptor	P06401	seq.15693.9	PGR	DYDROGESTERONE
BLOOD_CL	Progesterone receptor	P06401	seq.15693.9	PGR	NORETHINDRONE
BLOOD_CL	Progesterone receptor	P06401	seq.15693.9	PGR	NORETHYNODREL
BLOOD_CL	Progesterone receptor	P06401	seq.15693.9	PGR	MIFEPRISTONE
BLOOD_CL	Progesterone receptor	P06401	seq.15693.9	PGR	NORGESTIMATE
BLOOD_CL	Progesterone receptor	P06401	seq.15693.9	PGR	HOMOSALATE
BLOOD_CL	Progesterone receptor	P06401	seq.15693.9	PGR	OXYBENZONE
BLOOD_CL	Progesterone receptor	P06401	seq.15693.9	PGR	ETHYNODIOL DIACETATE
BLOOD_CL	Progesterone receptor	P06401	seq.15693.9	PGR	HYDROXYPROGESTERONE CAPROATE
BLOOD_CL	Progesterone receptor	P06401	seq.15693.9	PGR	PROGESTERONE
BLOOD_CL	Progesterone receptor	P06401	seq.15693.9	PGR	MEDROGESTONE
BLOOD_CL	Progesterone receptor	P06401	seq.15693.9	PGR	ENZACAMENE
BLOOD_CL	Progesterone receptor	P06401	seq.15693.9	PGR	NORETHINDRONE ACETATE
BLOOD_CL	Progesterone receptor	P06401	seq.15693.9	PGR	DESOGESTREL
BLOOD_CL	Progesterone receptor	P06401	seq.15693.9	PGR	ULIPRISTAL ACETATE
BLOOD_CL	Progesterone receptor	P06401	seq.15693.9	PGR	MEGESTROL ACETATE
BLOOD_CL	Progesterone receptor	P06401	seq.15693.9	PGR	FLUTICASONE FUROATE
BLOOD_CL	Progesterone receptor	P06401	seq.15693.9	PGR	DAROLUTAMIDE
BLOOD_CL	Progesterone receptor	P06401	seq.15693.9	PGR	ETHYNODIOL DIACETATE
BLOOD_CL	Progesterone receptor	P06401	seq.15693.9	PGR	NORGESTREL
BLOOD_CL	Progesterone receptor	P06401	seq.15693.9	PGR	ETONOGESTREL
BLOOD_CL	Progesterone receptor	P06401	seq.15693.9	PGR	NORGESTREL
HCC and IH	Alanine aminotransferase 1	P24298	seq.16015.19	GPT	GLUTAMIC ACID
HCC and IH	Alanine aminotransferase 1	P24298	seq.16015.19	GPT	PYRIDOXAL PHOSPHATE
HCC and IH	Alanine aminotransferase 1	P24298	seq.16015.19	GPT	PHENELZINE
PROSTATE	Vascular endothelial growth factor receptor 3	P35916	seq.16035.8	FLT4	SUNITINIB
KIDNEY	Vascular endothelial growth factor receptor 3	P35916	seq.16035.8	FLT4	SORAFENIB TOSYLATE
KIDNEY	Vascular endothelial growth factor receptor 3	P35916	seq.16035.8	FLT4	FRUQUINTINIB
PROSTATE	Vascular endothelial growth factor receptor 3	P35916	seq.16035.8	FLT4	REGORAFENIB
KIDNEY	Vascular endothelial growth factor receptor 3	P35916	seq.16035.8	FLT4	FRUQUINTINIB
PROSTATE	Vascular endothelial growth factor receptor 3	P35916	seq.16035.8	FLT4	VANDETANIB
PROSTATE	Vascular endothelial growth factor receptor 3	P35916	seq.16035.8	FLT4	FOSTAMATINIB
KIDNEY	Vascular endothelial growth factor receptor 3	P35916	seq.16035.8	FLT4	PAZOPANIB HYDROCHLORIDE
KIDNEY	Vascular endothelial growth factor receptor 3	P35916	seq.16035.8	FLT4	FOSTAMATINIB
KIDNEY	Vascular endothelial growth factor receptor 3	P35916	seq.16035.8	FLT4	TIVOZANIB
PROSTATE	Vascular endothelial growth factor receptor 3	P35916	seq.16035.8	FLT4	AXITINIB
KIDNEY	Vascular endothelial growth factor receptor 3	P35916	seq.16035.8	FLT4	VANDETANIB
PROSTATE	Vascular endothelial growth factor receptor 3	P35916	seq.16035.8	FLT4	FRUQUINTINIB
KIDNEY	Vascular endothelial growth factor receptor 3	P35916	seq.16035.8	FLT4	TIVOZANIB
KIDNEY	Vascular endothelial growth factor receptor 3	P35916	seq.16035.8	FLT4	TIVOZANIB HYDROCHLORIDE
PROSTATE	Vascular endothelial growth factor receptor 3	P35916	seq.16035.8	FLT4	SUNITINIB
KIDNEY	Vascular endothelial growth factor receptor 3	P35916	seq.16035.8	FLT4	REGORAFENIB
KIDNEY	Vascular endothelial growth factor receptor 3	P35916	seq.16035.8	FLT4	SUNITINIB
KIDNEY	Vascular endothelial growth factor receptor 3	P35916	seq.16035.8	FLT4	SUNITINIB MALATE
PROSTATE	Vascular endothelial growth factor receptor 3	P35916	seq.16035.8	FLT4	TIVOZANIB
KIDNEY	Vascular endothelial growth factor receptor 3	P35916	seq.16035.8	FLT4	SUNITINIB
KIDNEY	Vascular endothelial growth factor receptor 3	P35916	seq.16035.8	FLT4	SELPERCATINIB
PROSTATE	Vascular endothelial growth factor receptor 3	P35916	seq.16035.8	FLT4	REGORAFENIB
PROSTATE	Vascular endothelial growth factor receptor 3	P35916	seq.16035.8	FLT4	PAZOPANIB
PROSTATE	Vascular endothelial growth factor receptor 3	P35916	seq.16035.8	FLT4	SUNITINIB MALATE
KIDNEY	Vascular endothelial growth factor receptor 3	P35916	seq.16035.8	FLT4	REGORAFENIB
KIDNEY	Vascular endothelial growth factor receptor 3	P35916	seq.16035.8	FLT4	NINTEDANIB
KIDNEY	Vascular endothelial growth factor receptor 3	P35916	seq.16035.8	FLT4	AXITINIB
KIDNEY	Vascular endothelial growth factor receptor 3	P35916	seq.16035.8	FLT4	SORAFENIB
KIDNEY	Vascular endothelial growth factor receptor 3	P35916	seq.16035.8	FLT4	PAZOPANIB
PROSTATE	Vascular endothelial growth factor receptor 3	P35916	seq.16035.8	FLT4	SORAFENIB
PROSTATE	Vascular endothelial growth factor receptor 3	P35916	seq.16035.8	FLT4	TIVOZANIB
KIDNEY	Vascular endothelial growth factor receptor 3	P35916	seq.16035.8	FLT4	AXITINIB
KIDNEY	Vascular endothelial growth factor receptor 3	P35916	seq.16035.8	FLT4	NINTEDANIB ESYLATE
PROSTATE	Vascular endothelial growth factor receptor 3	P35916	seq.16035.8	FLT4	SORAFENIB TOSYLATE
KIDNEY	Vascular endothelial growth factor receptor 3	P35916	seq.16035.8	FLT4	LENVATINIB
PROSTATE	Vascular endothelial growth factor receptor 3	P35916	seq.16035.8	FLT4	NINTEDANIB ESYLATE
PROSTATE	Vascular endothelial growth factor receptor 3	P35916	seq.16035.8	FLT4	AXITINIB
PROSTATE	Vascular endothelial growth factor receptor 3	P35916	seq.16035.8	FLT4	PAZOPANIB HYDROCHLORIDE
PROSTATE	Vascular endothelial growth factor receptor 3	P35916	seq.16035.8	FLT4	TIVOZANIB HYDROCHLORIDE
PROSTATE	Vascular endothelial growth factor receptor 3	P35916	seq.16035.8	FLT4	LENVATINIB
PROSTATE	Vascular endothelial growth factor receptor 3	P35916	seq.16035.8	FLT4	SELPERCATINIB
PROSTATE	Vascular endothelial growth factor receptor 3	P35916	seq.16035.8	FLT4	FRUQUINTINIB
PROSTATE	Vascular endothelial growth factor receptor 3	P35916	seq.16035.8	FLT4	NINTEDANIB
PROSTATE	Vascular endothelial growth factor receptor 3	P35916	seq.16035.8	FLT4	LENVATINIB MESYLATE
KIDNEY	Vascular endothelial growth factor receptor 3	P35916	seq.16035.8	FLT4	LENVATINIB MESYLATE
HCC and IH	Aldo-keto reductase family 1 member B10	O60218	seq.16081.38	AKR1B10	SULINDAC
UADT_SQ	Gelsolin	P06396	seq.16607.78	GSN	COPPER
UADT_SQ	Gelsolin	P06396	seq.16607.78	GSN	ZINC
UADT_SQ	Gelsolin	P06396	seq.16607.78	GSN	ZINC ACETATE
PANCREAS	Collagen alpha-2(VI) chain	P12110	seq.16753.46	COL6A2	COLLAGENASE CLOSTRIDIUM HISTOLYTICUM
PANCREAS	Collagen alpha-2(VI) chain	P12110	seq.16753.46	COL6A2	OCRIPLASMIN
MELANOMA	Alkaline phosphatase, tissue-nonspecific isozyme	P05186	seq.16926.44	ALPL	LEVAMISOLE
BLADDER	Alkaline phosphatase, tissue-nonspecific isozyme	P05186	seq.16926.44	ALPL	LEVAMISOLE
OVARY	Hemoglobin subunit beta	P68871	seq.17137.160	HBB	PENTAERYTHRITOL TETRANITRATE
OVARY	Hemoglobin subunit beta	P68871	seq.17137.160	HBB	ZINC ACETATE
OVARY	Hemoglobin subunit beta	P68871	seq.17137.160	HBB	SODIUM FERRIC GLUCONATE COMPLEX
OVARY	Hemoglobin subunit beta	P68871	seq.17137.160	HBB	VOXELOTOR
OVARY	Hemoglobin subunit beta	P68871	seq.17137.160	HBB	COPPER
OVARY	Hemoglobin subunit beta	P68871	seq.17137.160	HBB	ZINC
OVARY	Hemoglobin subunit beta	P68871	seq.17137.160	HBB	IRON DEXTRAN
OVARY	Hemoglobin subunit beta	P68871	seq.17137.160	HBB	NITROUS ACID
OVARY	Hemoglobin subunit beta	P68871	seq.17137.160	HBB	FERRIC PYROPHOSPHATE CITRATE
OVARY	Hemoglobin subunit beta	P68871	seq.17137.160	HBB	BETIBEGLOGENE AUTOTEMCEL
OVARY	Hemoglobin subunit beta	P68871	seq.17137.160	HBB	ZINC CHLORIDE
OVARY	Hemoglobin subunit beta	P68871	seq.17137.160	HBB	LOVOTIBEGLOGENE AUTOTEMCEL
OVARY	Hemoglobin subunit beta	P68871	seq.17137.160	HBB	ZINC SULFATE, UNSPECIFIED FORM
HCC and IH	Glutathione S-transferase A1	P08263	seq.17138.8	GSTA1	DEOXYCHOLIC ACID
HCC and IH	Glutathione S-transferase A1	P08263	seq.17138.8	GSTA1	GLUTATHIONE
HCC and IH	Glutathione S-transferase A1	P08263	seq.17138.8	GSTA1	GLUTATHIONE DISULFIDE
RECTUM	Serine/threonine-protein kinase DCLK1	O15075	seq.17156.72	DCLK1	FOSTAMATINIB
BLOOD_MM	Calcitonin gene-related peptide 2	P10092	seq.17170.15	CALCB	GALCANEZUMAB
BLOOD_MM	Calcitonin gene-related peptide 2	P10092	seq.17170.15	CALCB	FREMANEZUMAB
BLOOD_MM	Calcitonin gene-related peptide 2	P10092	seq.17170.15	CALCB	EPTINEZUMAB
BLOOD_MM	Calcitonin gene-related peptide 2	P10092	seq.17170.15	CALCB	EPTINEZUMAB
BLOOD_MM	Calcitonin gene-related peptide 2	P10092	seq.17170.15	CALCB	GALCANEZUMAB
BLOOD_MM	Calcitonin gene-related peptide 2	P10092	seq.17170.15	CALCB	FREMANEZUMAB
BLOOD_CL	Vesicle-associated membrane protein 2	P63027	seq.17335.18	VAMP2	BOTULINUM TOXIN TYPE B
BLOOD_CL	Vesicle-associated membrane protein 2	P63027	seq.17335.18	VAMP2	RIMABOTULINUMTOXINB
UADT_SQ	Alcohol dehydrogenase 1A	P07327	seq.17396.23	ADH1A	FOMEPIZOLE
HCC and IH	Alcohol dehydrogenase 1A	P07327	seq.17396.23	ADH1A	NITREFAZOLE
UADT_SQ	Alcohol dehydrogenase 1A	P07327	seq.17396.23	ADH1A	NADH
UADT_SQ	Alcohol dehydrogenase 1A	P07327	seq.17396.23	ADH1A	FOMEPIZOLE
HCC and IH	Alcohol dehydrogenase 1A	P07327	seq.17396.23	ADH1A	FOMEPIZOLE
UADT_SQ	Alcohol dehydrogenase 1A	P07327	seq.17396.23	ADH1A	NITREFAZOLE
HCC and IH	Alcohol dehydrogenase 1A	P07327	seq.17396.23	ADH1A	NADH
HCC and IH	Alcohol dehydrogenase 1A	P07327	seq.17396.23	ADH1A	FOMEPIZOLE
HCC and IH	Heme oxygenase 1	P09601	seq.17398.55	HMOX1	NADH
HCC and IH	Heme oxygenase 1	P09601	seq.17398.55	HMOX1	ISOPROPYL ALCOHOL
UADT_SQ	Secreted frizzled-related protein 4	Q6FHJ7	seq.17447.52	SFRP4	PERINDOPRIL
UADT_SQ	Secreted frizzled-related protein 4	Q6FHJ7	seq.17447.52	SFRP4	CYCLOTHIAZIDE
BLOOD_MM	Heat shock 70 kDa protein 13	P48723	seq.17515.6	HSPA13	COPPER
UADT_SQ	Apolipoprotein A-IV	P06727	seq.17685.9	APOA4	ZINC ACETATE
UADT_SQ	Apolipoprotein A-IV	P06727	seq.17685.9	APOA4	ZINC
UADT_SQ	Apolipoprotein A-IV	P06727	seq.17685.9	APOA4	COPPER
UADT_OT	UDP-glucuronosyltransferase 1-1	P22309	seq.17702.53	UGT1A1	FOSTAMATINIB
OVARY	Ribonucleoside-diphosphate reductase subunit M2	P31350	seq.17750.8	RRM2	GEMCITABINE
OVARY	Ribonucleoside-diphosphate reductase subunit M2	P31350	seq.17750.8	RRM2	CLOFARABINE
OVARY	Ribonucleoside-diphosphate reductase subunit M2	P31350	seq.17750.8	RRM2	HYDROXYUREA
OVARY	Ribonucleoside-diphosphate reductase subunit M2	P31350	seq.17750.8	RRM2	CLADRIBINE
OVARY	Ribonucleoside-diphosphate reductase subunit M2	P31350	seq.17750.8	RRM2	CLOFARABINE
OVARY	Ribonucleoside-diphosphate reductase subunit M2	P31350	seq.17750.8	RRM2	FLUDARABINE PHOSPHATE
OVARY	Ribonucleoside-diphosphate reductase subunit M2	P31350	seq.17750.8	RRM2	GALLIUM NITRATE
OVARY	Ribonucleoside-diphosphate reductase subunit M2	P31350	seq.17750.8	RRM2	GEMCITABINE HYDROCHLORIDE
OVARY	Ribonucleoside-diphosphate reductase subunit M2	P31350	seq.17750.8	RRM2	GALLIUM NITRATE
OVARY	Ribonucleoside-diphosphate reductase subunit M2	P31350	seq.17750.8	RRM2	HYDROXYUREA
HCC and IH	UDP-glucose 6-dehydrogenase	O60701	seq.17755.5	UGDH	NADH
UADT_SQ	UDP-glucose 6-dehydrogenase	O60701	seq.17755.5	UGDH	COPPER
UADT_SQ	UDP-glucose 6-dehydrogenase	O60701	seq.17755.5	UGDH	NADH
HCC and IH	UDP-glucose 6-dehydrogenase	O60701	seq.17755.5	UGDH	COPPER
HCC and IH	Hydroxyacid oxidase 1	Q9UJM8	seq.17768.50	HAO1	FLAVIN MONONUCLEOTIDE
HCC and IH	Hydroxyacid oxidase 1	Q9UJM8	seq.17768.50	HAO1	LUMASIRAN
BLOOD_CL	Peroxisomal trans-2-enoyl-CoA reductase	Q9BY49	seq.17776.15	PECR	ADENINE
UADT_SQ	Enoyl-CoA hydratase, mitochondrial	P30084	seq.17787.1	ECHS1	OMEGA-3-CARBOXYLIC ACIDS
HCC and IH	Enoyl-CoA hydratase, mitochondrial	P30084	seq.17787.1	ECHS1	OMEGA-3-CARBOXYLIC ACIDS
BLOOD_NH	Nicotinate-nucleotide pyrophosphorylase [carboxylating]	Q15274	seq.17789.1	QPRT	NIACIN
MELANOMA	Inositol monophosphatase 1	P29218	seq.17796.15	IMPA1	LITHIUM CITRATE
MELANOMA	Inositol monophosphatase 1	P29218	seq.17796.15	IMPA1	LITHIUM CARBONATE
MELANOMA	Inositol monophosphatase 1	P29218	seq.17796.15	IMPA1	LITHIUM CITRATE
MELANOMA	Inositol monophosphatase 1	P29218	seq.17796.15	IMPA1	LITHIUM CARBONATE
UADT_SQ	Small nuclear ribonucleoprotein Sm D2	P62316	seq.17823.40	SNRPD2	ARTENIMOL
OVERALL	Rho-related GTP-binding protein RhoB	P62745	seq.18166.4	RHOB	BOTULINUM TOXIN TYPE A
MELANOMA	Rho-related GTP-binding protein RhoB	P62745	seq.18166.4	RHOB	BOTULINUM TOXIN TYPE A
LUNG	Rho-related GTP-binding protein RhoB	P62745	seq.18166.4	RHOB	BOTULINUM TOXIN TYPE A
HCC and IH	Glycine amidinotransferase, mitochondrial	P50440	seq.18188.12	GATM	GLYCINE
HCC and IH	Glycine amidinotransferase, mitochondrial	P50440	seq.18188.12	GATM	ORNITHINE
HCC and IH	Glycine amidinotransferase, mitochondrial	P50440	seq.18188.12	GATM	GAMMA-AMINOBUTYRIC ACID
HCC and IH	Afamin	P43652	seq.18196.8	AFM	COPPER
HCC and IH	Aspartate aminotransferase, mitochondrial	P00505	seq.18233.10	GOT2	ASPARTIC ACID
HCC and IH	Aspartate aminotransferase, mitochondrial	P00505	seq.18233.10	GOT2	GLUTAMIC ACID
HCC and IH	Aspartate aminotransferase, mitochondrial	P00505	seq.18233.10	GOT2	CYSTEINE
HCC and IH	Aspartate aminotransferase, mitochondrial	P00505	seq.18233.10	GOT2	PYRIDOXAL PHOSPHATE
BLOOD_CL	NADH-cytochrome b5 reductase 1	Q9UHQ9	seq.18255.6	CYB5R1	FLAVIN ADENINE DINUCLEOTIDE
HCC and IH	Glucosylceramidase	P04062	seq.18331.3	GBA	VELAGLUCERASE ALFA
THYROID	Cytidine deaminase	P32320	seq.18336.31	CDA	CEDAZURIDINE
THYROID	Cytidine deaminase	P32320	seq.18336.31	CDA	CEDAZURIDINE
HCC and IH	Proteasome subunit beta type-3	P49720	seq.18339.207	PSMB3	IXAZOMIB CITRATE
HCC and IH	Proteasome subunit beta type-3	P49720	seq.18339.207	PSMB3	BORTEZOMIB D-MANNITOL
HCC and IH	Proteasome subunit beta type-3	P49720	seq.18339.207	PSMB3	CARFILZOMIB
ESOP_SQ	Proteasome subunit beta type-4	P28070	seq.18340.2	PSMB4	IXAZOMIB CITRATE
ESOP_SQ	Proteasome subunit beta type-4	P28070	seq.18340.2	PSMB4	BORTEZOMIB D-MANNITOL
ESOP_SQ	Proteasome subunit beta type-4	P28070	seq.18340.2	PSMB4	CARFILZOMIB
HCC and IH	Phosphoserine aminotransferase	Q9Y617	seq.18342.2	PSAT1	GLUTAMIC ACID
HCC and IH	Phosphoserine aminotransferase	Q9Y617	seq.18342.2	PSAT1	PYRIDOXAL PHOSPHATE
UADT_SQ	Phosphoserine aminotransferase	Q9Y617	seq.18342.2	PSAT1	GLUTAMIC ACID
UADT_SQ	Phosphoserine aminotransferase	Q9Y617	seq.18342.2	PSAT1	PYRIDOXAL PHOSPHATE
BLOOD_CL	Heterogeneous nuclear ribonucleoprotein D0	Q14103	seq.18348.89	HNRNPD	ARTENIMOL
HCC and IH	Aldehyde dehydrogenase, mitochondrial	P05091	seq.18381.16	ALDH2	NADH
HCC and IH	Aldehyde dehydrogenase, mitochondrial	P05091	seq.18381.16	ALDH2	GUANIDINE
HCC and IH	Aldehyde dehydrogenase, mitochondrial	P05091	seq.18381.16	ALDH2	DISULFIRAM
HCC and IH	Aldehyde dehydrogenase, mitochondrial	P05091	seq.18381.16	ALDH2	DISULFIRAM
HCC and IH	Aldehyde dehydrogenase, mitochondrial	P05091	seq.18381.16	ALDH2	CALCIUM CARBIMIDE
BLOOD_MM	Catechol O-methyltransferase	P21964	seq.18382.109	COMT	TOLCAPONE
BLOOD_MM	Catechol O-methyltransferase	P21964	seq.18382.109	COMT	ADEMETIONINE
BLOOD_MM	Catechol O-methyltransferase	P21964	seq.18382.109	COMT	ENTACAPONE
HCC and IH	Catechol O-methyltransferase	P21964	seq.18382.109	COMT	TOLCAPONE
BLOOD_MM	Catechol O-methyltransferase	P21964	seq.18382.109	COMT	OPICAPONE
BLOOD_MM	Catechol O-methyltransferase	P21964	seq.18382.109	COMT	NIALAMIDE
HCC and IH	Catechol O-methyltransferase	P21964	seq.18382.109	COMT	OPICAPONE
BLOOD_MM	Catechol O-methyltransferase	P21964	seq.18382.109	COMT	TOLCAPONE
HCC and IH	Catechol O-methyltransferase	P21964	seq.18382.109	COMT	OPICAPONE
HCC and IH	Catechol O-methyltransferase	P21964	seq.18382.109	COMT	ADEMETIONINE
HCC and IH	Catechol O-methyltransferase	P21964	seq.18382.109	COMT	ENTACAPONE
HCC and IH	Catechol O-methyltransferase	P21964	seq.18382.109	COMT	ENTACAPONE
HCC and IH	Catechol O-methyltransferase	P21964	seq.18382.109	COMT	TOLCAPONE
BLOOD_MM	Catechol O-methyltransferase	P21964	seq.18382.109	COMT	OPICAPONE
BLOOD_MM	Catechol O-methyltransferase	P21964	seq.18382.109	COMT	ENTACAPONE
HCC and IH	Catechol O-methyltransferase	P21964	seq.18382.109	COMT	NIALAMIDE
COLON	Aldo-keto reductase family 1 member C4	P17516	seq.18397.5	AKR1C4	NADH
HCC and IH	Aldo-keto reductase family 1 member C4	P17516	seq.18397.5	AKR1C4	NADH
OVERALL	Aldo-keto reductase family 1 member C4	P17516	seq.18397.5	AKR1C4	NADH
HCC and IH	3-oxo-5-beta-steroid 4-dehydrogenase	P51857	seq.18398.1	AKR1D1	AZELAIC ACID
HCC and IH	3-oxo-5-beta-steroid 4-dehydrogenase	P51857	seq.18398.1	AKR1D1	FINASTERIDE
UADT_OT	DNA oxidative demethylase ALKBH2	Q6NS38	seq.18400.52	ALKBH2	ASCORBIC ACID
HCC and IH	Collagen Type III	P02461	seq.18880.81	COL3A1	COLLAGENASE CLOSTRIDIUM HISTOLYTICUM
HCC and IH	Collagen Type III	P02461	seq.18880.81	COL3A1	COLLAGENASE CLOSTRIDIUM HISTOLYTICUM
HCC and IH	Collagen Type III	P02461	seq.18880.81	COL3A1	OCRIPLASMIN
BLOOD_NH	Glutathione peroxidase 2	P18283	seq.18894.1	GPX2	GLUTATHIONE
HCC and IH	D-amino-acid oxidase	P14920	seq.19120.33	DAO	FLAVIN ADENINE DINUCLEOTIDE
HCC and IH	D-amino-acid oxidase	P14920	seq.19120.33	DAO	BENZOIC ACID
BLOOD_CL	40S ribosomal protein S19	P39019	seq.19166.15	RPS19	ATALUREN
BLOOD_CL	40S ribosomal protein S19	P39019	seq.19166.15	RPS19	ARTENIMOL
STOMACH	DNA polymerase epsilon subunit 3	Q9NRF9	seq.19170.25	POLE3	CLOFARABINE
STOMACH	DNA polymerase epsilon subunit 3	Q9NRF9	seq.19170.25	POLE3	CYTARABINE
LUNG	DNA polymerase epsilon subunit 3	Q9NRF9	seq.19170.25	POLE3	FLUDARABINE PHOSPHATE
STOMACH	DNA polymerase epsilon subunit 3	Q9NRF9	seq.19170.25	POLE3	CLADRIBINE
LUNG	DNA polymerase epsilon subunit 3	Q9NRF9	seq.19170.25	POLE3	CLADRIBINE
STOMACH	DNA polymerase epsilon subunit 3	Q9NRF9	seq.19170.25	POLE3	FLUDARABINE PHOSPHATE
STOMACH	DNA polymerase epsilon subunit 3	Q9NRF9	seq.19170.25	POLE3	GEMCITABINE HYDROCHLORIDE
LUNG	DNA polymerase epsilon subunit 3	Q9NRF9	seq.19170.25	POLE3	CLOFARABINE
LUNG	DNA polymerase epsilon subunit 3	Q9NRF9	seq.19170.25	POLE3	CYTARABINE
LUNG	DNA polymerase epsilon subunit 3	Q9NRF9	seq.19170.25	POLE3	GEMCITABINE HYDROCHLORIDE
BLOOD_CL	60S ribosomal protein L12	P30050	seq.19183.164	RPL12	ATALUREN
HCC and IH	60S ribosomal protein L12	P30050	seq.19183.164	RPL12	ATALUREN
BLOOD_CL	40S ribosomal protein S5	P46782	seq.19195.85	RPS5	ATALUREN
BLOOD_CL	40S ribosomal protein S5	P46782	seq.19195.85	RPS5	ARTENIMOL
COLON	Acetyl-CoA acetyltransferase, mitochondrial	P24752	seq.19197.95	ACAT1	BENOXAPROFEN
COLON	Acetyl-CoA acetyltransferase, mitochondrial	P24752	seq.19197.95	ACAT1	CANNABIDIOL
HCC and IH	Acetyl-CoA acetyltransferase, mitochondrial	P24752	seq.19197.95	ACAT1	BENOXAPROFEN
COLON	Acetyl-CoA acetyltransferase, mitochondrial	P24752	seq.19197.95	ACAT1	SULFASALAZINE
UADT_SQ	Acetyl-CoA acetyltransferase, mitochondrial	P24752	seq.19197.95	ACAT1	SULFASALAZINE
UADT_SQ	Acetyl-CoA acetyltransferase, mitochondrial	P24752	seq.19197.95	ACAT1	BENOXAPROFEN
HCC and IH	Acetyl-CoA acetyltransferase, mitochondrial	P24752	seq.19197.95	ACAT1	CANNABIDIOL
HCC and IH	Acetyl-CoA acetyltransferase, mitochondrial	P24752	seq.19197.95	ACAT1	SULFASALAZINE
UADT_SQ	Acetyl-CoA acetyltransferase, mitochondrial	P24752	seq.19197.95	ACAT1	CANNABIDIOL
HCC and IH	Glutamine synthetase	P15104	seq.19238.12	GLUL	L-GLUTAMINE
HCC and IH	Glutamine synthetase	P15104	seq.19238.12	GLUL	MANGANESE CATION
HCC and IH	Glutamine synthetase	P15104	seq.19238.12	GLUL	GLUTAMIC ACID
HCC and IH	Glutathione reductase, mitochondrial	P00390	seq.19273.3	GSR	CARMUSTINE
HCC and IH	Glutathione reductase, mitochondrial	P00390	seq.19273.3	GSR	CANNABIDIOL
HCC and IH	Glutathione reductase, mitochondrial	P00390	seq.19273.3	GSR	GLUTATHIONE DISULFIDE
HCC and IH	Glutathione reductase, mitochondrial	P00390	seq.19273.3	GSR	GLUTATHIONE
HCC and IH	Glutathione reductase, mitochondrial	P00390	seq.19273.3	GSR	COPPER
HCC and IH	Glutathione reductase, mitochondrial	P00390	seq.19273.3	GSR	OXIGLUTATIONE
HCC and IH	Glutathione reductase, mitochondrial	P00390	seq.19273.3	GSR	NADH
HCC and IH	Glutathione reductase, mitochondrial	P00390	seq.19273.3	GSR	CARMUSTINE
HCC and IH	Glutathione reductase, mitochondrial	P00390	seq.19273.3	GSR	FLAVIN ADENINE DINUCLEOTIDE
OVARY	Isocitrate dehydrogenase [NAD] subunit gamma, mitochondrial	P51553	seq.19275.68	IDH3G	MANGANESE CATION
OVARY	Isocitrate dehydrogenase [NAD] subunit gamma, mitochondrial	P51553	seq.19275.68	IDH3G	ENASIDENIB
OVARY	Isocitrate dehydrogenase [NAD] subunit gamma, mitochondrial	P51553	seq.19275.68	IDH3G	NADH
OVARY	Isocitrate dehydrogenase [NAD] subunit gamma, mitochondrial	P51553	seq.19275.68	IDH3G	VORASIDENIB
ESOP_SQ	Retinol-binding protein 1	P09455	seq.19279.42	RBP1	ACITRETIN
PROSTATE	Prostatic acid phosphatase	P15309	seq.19317.114	ACP3	SIPULEUCEL-T
BLOOD_CL	Serine/threonine-protein kinase Chk2	O96017	seq.19328.51	CHEK2	FOSTAMATINIB
HCC and IH	Nicotinamide N-methyltransferase	P40261	seq.19376.74	NNMT	NIACIN
STOMACH	N(G),N(G)-dimethylarginine dimethylaminohydrolase 1	O94760	seq.19392.6	DDAH1	PANTOPRAZOLE
STOMACH	N(G),N(G)-dimethylarginine dimethylaminohydrolase 1	O94760	seq.19392.6	DDAH1	ESOMEPRAZOLE
STOMACH	N(G),N(G)-dimethylarginine dimethylaminohydrolase 1	O94760	seq.19392.6	DDAH1	DEXLANSOPRAZOLE
COLON	Glycine N-acyltransferase	Q6IB77	seq.19506.6	GLYAT	GLYCINE
OVERALL	Glycine N-acyltransferase	Q6IB77	seq.19506.6	GLYAT	GLYCINE
HCC and IH	Glycine N-acyltransferase	Q6IB77	seq.19506.6	GLYAT	GLYCINE
BREAST POST	Glycine N-acyltransferase	Q6IB77	seq.19506.6	GLYAT	GLYCINE
OVARY	Glycine N-acyltransferase	Q6IB77	seq.19506.6	GLYAT	GLYCINE
ESOP_SQ	Epidermal growth factor receptor variant III	P00533	seq.19567.1	EGFR	LAZERTINIB
ESOP_SQ	Epidermal growth factor receptor variant III	P00533	seq.19567.1	EGFR	VANDETANIB
ESOP_SQ	Epidermal growth factor receptor variant III	P00533	seq.19567.1	EGFR	ZANUBRUTINIB
ESOP_SQ	Epidermal growth factor receptor variant III	P00533	seq.19567.1	EGFR	ERLOTINIB HYDROCHLORIDE
ESOP_SQ	Epidermal growth factor receptor variant III	P00533	seq.19567.1	EGFR	MOBOCERTINIB
ESOP_SQ	Epidermal growth factor receptor variant III	P00533	seq.19567.1	EGFR	OLMUTINIB
ESOP_SQ	Epidermal growth factor receptor variant III	P00533	seq.19567.1	EGFR	NERATINIB
ESOP_SQ	Epidermal growth factor receptor variant III	P00533	seq.19567.1	EGFR	NERATINIB
ESOP_SQ	Epidermal growth factor receptor variant III	P00533	seq.19567.1	EGFR	LAPATINIB DITOSYLATE
ESOP_SQ	Epidermal growth factor receptor variant III	P00533	seq.19567.1	EGFR	GEFITINIB
ESOP_SQ	Epidermal growth factor receptor variant III	P00533	seq.19567.1	EGFR	NECITUMUMAB
ESOP_SQ	Epidermal growth factor receptor variant III	P00533	seq.19567.1	EGFR	MOBOCERTINIB SUCCINATE
ESOP_SQ	Epidermal growth factor receptor variant III	P00533	seq.19567.1	EGFR	FOSTAMATINIB
ESOP_SQ	Epidermal growth factor receptor variant III	P00533	seq.19567.1	EGFR	AFATINIB DIMALEATE
ESOP_SQ	Epidermal growth factor receptor variant III	P00533	seq.19567.1	EGFR	NITROGLYCERIN
ESOP_SQ	Epidermal growth factor receptor variant III	P00533	seq.19567.1	EGFR	FORESKIN KERATINOCYTE (NEONATAL)
ESOP_SQ	Epidermal growth factor receptor variant III	P00533	seq.19567.1	EGFR	LAZERTINIB MESYLATE
ESOP_SQ	Epidermal growth factor receptor variant III	P00533	seq.19567.1	EGFR	LAZERTINIB
ESOP_SQ	Epidermal growth factor receptor variant III	P00533	seq.19567.1	EGFR	AFATINIB
ESOP_SQ	Epidermal growth factor receptor variant III	P00533	seq.19567.1	EGFR	OSIMERTINIB MESYLATE
ESOP_SQ	Epidermal growth factor receptor variant III	P00533	seq.19567.1	EGFR	OSIMERTINIB
ESOP_SQ	Epidermal growth factor receptor variant III	P00533	seq.19567.1	EGFR	CETUXIMAB
ESOP_SQ	Epidermal growth factor receptor variant III	P00533	seq.19567.1	EGFR	OSIMERTINIB
ESOP_SQ	Epidermal growth factor receptor variant III	P00533	seq.19567.1	EGFR	AMIVANTAMAB
ESOP_SQ	Epidermal growth factor receptor variant III	P00533	seq.19567.1	EGFR	LIDOCAINE
ESOP_SQ	Epidermal growth factor receptor variant III	P00533	seq.19567.1	EGFR	DACOMITINIB ANHYDROUS
ESOP_SQ	Epidermal growth factor receptor variant III	P00533	seq.19567.1	EGFR	NECITUMUMAB
ESOP_SQ	Epidermal growth factor receptor variant III	P00533	seq.19567.1	EGFR	MOBOCERTINIB
ESOP_SQ	Epidermal growth factor receptor variant III	P00533	seq.19567.1	EGFR	CETUXIMAB
ESOP_SQ	Epidermal growth factor receptor variant III	P00533	seq.19567.1	EGFR	BRIGATINIB
ESOP_SQ	Epidermal growth factor receptor variant III	P00533	seq.19567.1	EGFR	PANITUMUMAB
ESOP_SQ	Epidermal growth factor receptor variant III	P00533	seq.19567.1	EGFR	NERATINIB MALEATE
ESOP_SQ	Epidermal growth factor receptor variant III	P00533	seq.19567.1	EGFR	PANITUMUMAB
ESOP_SQ	Epidermal growth factor receptor variant III	P00533	seq.19567.1	EGFR	GEFITINIB
ESOP_SQ	Epidermal growth factor receptor variant III	P00533	seq.19567.1	EGFR	BRIGATINIB
ESOP_SQ	Epidermal growth factor receptor variant III	P00533	seq.19567.1	EGFR	AMIVANTAMAB
ESOP_SQ	Epidermal growth factor receptor variant III	P00533	seq.19567.1	EGFR	ERLOTINIB
ESOP_SQ	Epidermal growth factor receptor variant III	P00533	seq.19567.1	EGFR	DACOMITINIB
ESOP_SQ	Epidermal growth factor receptor variant III	P00533	seq.19567.1	EGFR	LAPATINIB
ESOP_SQ	Epidermal growth factor receptor variant III	P00533	seq.19567.1	EGFR	VANDETANIB
ESOP_SQ	Epidermal growth factor receptor variant III	P00533	seq.19567.1	EGFR	SORAFENIB
ESOP_SQ	Epidermal growth factor receptor variant III	P00533	seq.19567.1	EGFR	DACOMITINIB
STOMACH	Transcobalamin-1	P20061	seq.19614.8	TCN1	HYDROXOCOBALAMIN
LUNG	Cystatin B	P04080	seq.19768.13	CSTB	CUPRIC CHLORIDE
RECTUM	Cystatin B	P04080	seq.19768.13	CSTB	CUPRIC CHLORIDE
COLON	S-adenosylmethionine synthetase isoform type-2	P31153	seq.19788.6	MAT2A	ADEMETIONINE
BLOOD_CL	Vascular cell adhesion protein 1	P19320	seq.20093.9	VCAM1	CLOVE OIL
HCC and IH	Vascular cell adhesion protein 1	P19320	seq.20093.9	VCAM1	CARVEDILOL
BLOOD_NH	Vascular cell adhesion protein 1	P19320	seq.20093.9	VCAM1	CARVEDILOL
BLOOD_NH	Vascular cell adhesion protein 1	P19320	seq.20093.9	VCAM1	ETHANOL
BLOOD_CL	Vascular cell adhesion protein 1	P19320	seq.20093.9	VCAM1	CARVEDILOL
HCC and IH	Vascular cell adhesion protein 1	P19320	seq.20093.9	VCAM1	CLOVE OIL
HCC and IH	Vascular cell adhesion protein 1	P19320	seq.20093.9	VCAM1	ETHANOL
BLOOD_NH	Vascular cell adhesion protein 1	P19320	seq.20093.9	VCAM1	CLOVE OIL
BLOOD_CL	Vascular cell adhesion protein 1	P19320	seq.20093.9	VCAM1	ETHANOL
BLOOD_CL	cAMP-specific 3',5'-cyclic phosphodiesterase 4C	Q08493	seq.20221.26	PDE4C	ENSIFENTRINE
BLOOD_CL	cAMP-specific 3',5'-cyclic phosphodiesterase 4C	Q08493	seq.20221.26	PDE4C	AMLEXANOX
BLOOD_CL	cAMP-specific 3',5'-cyclic phosphodiesterase 4C	Q08493	seq.20221.26	PDE4C	DYPHYLLINE
BLOOD_CL	cAMP-specific 3',5'-cyclic phosphodiesterase 4C	Q08493	seq.20221.26	PDE4C	ILOPROST
BLOOD_CL	cAMP-specific 3',5'-cyclic phosphodiesterase 4C	Q08493	seq.20221.26	PDE4C	DYPHYLLINE
BLOOD_CL	cAMP-specific 3',5'-cyclic phosphodiesterase 4C	Q08493	seq.20221.26	PDE4C	PENTOXIFYLLINE
BLOOD_CL	cAMP-specific 3',5'-cyclic phosphodiesterase 4C	Q08493	seq.20221.26	PDE4C	DIPYRIDAMOLE
BLOOD_CL	cAMP-specific 3',5'-cyclic phosphodiesterase 4C	Q08493	seq.20221.26	PDE4C	OXTRIPHYLLINE
BLOOD_CL	cAMP-specific 3',5'-cyclic phosphodiesterase 4C	Q08493	seq.20221.26	PDE4C	IBUDILAST
BLOOD_CL	cAMP-specific 3',5'-cyclic phosphodiesterase 4C	Q08493	seq.20221.26	PDE4C	FLAVOXATE HYDROCHLORIDE
BLOOD_CL	cAMP-specific 3',5'-cyclic phosphodiesterase 4C	Q08493	seq.20221.26	PDE4C	APREMILAST
BLOOD_CL	cAMP-specific 3',5'-cyclic phosphodiesterase 4C	Q08493	seq.20221.26	PDE4C	ROFLUMILAST
BLOOD_CL	cAMP-specific 3',5'-cyclic phosphodiesterase 4C	Q08493	seq.20221.26	PDE4C	THEOPHYLLINE
BLOOD_CL	cAMP-specific 3',5'-cyclic phosphodiesterase 4C	Q08493	seq.20221.26	PDE4C	CRISABOROLE
BLOOD_CL	cAMP-specific 3',5'-cyclic phosphodiesterase 4C	Q08493	seq.20221.26	PDE4C	THEOPHYLLINE SODIUM GLYCINATE
BLOOD_CL	cAMP-specific 3',5'-cyclic phosphodiesterase 4C	Q08493	seq.20221.26	PDE4C	CRISABOROLE
BLOOD_CL	cAMP-specific 3',5'-cyclic phosphodiesterase 4C	Q08493	seq.20221.26	PDE4C	AMINOPHYLLINE
BLOOD_CL	60S ribosomal protein L5	P46777	seq.20999.12	RPL5	ATALUREN
UADT_OT	Calcium signal-modulating cyclophilin ligand	P49069	seq.21140.19	CAMLG	VOCLOSPORIN
UADT_OT	Calcium signal-modulating cyclophilin ligand	P49069	seq.21140.19	CAMLG	CYCLOSPORINE
HCC and IH	Serine/threonine-protein kinase Sgk1	O00141	seq.21144.160	SGK1	FLAVIN MONONUCLEOTIDE
PROSTATE	Benign Prostate specific Antigen	P07288	seq.21232.39	KLK3	GALLIUM GA-68 GOZETOTIDE
PROSTATE	Benign Prostate specific Antigen	P07288	seq.21232.39	KLK3	LUTETIUM LU-177 VIPIVOTIDE TETRAXETAN
PROSTATE	Benign Prostate specific Antigen	P07288	seq.21232.39	KLK3	CYPROTERONE ACETATE
PROSTATE	Benign Prostate specific Antigen	P07288	seq.21232.39	KLK3	MIFEPRISTONE
BLOOD_CL	Nucleophosmin	P06748	seq.21244.57	NPM1	CRIZOTINIB
BLOOD_CL	Nucleophosmin	P06748	seq.21244.57	NPM1	CERITINIB
BLOOD_CL	Nucleophosmin	P06748	seq.21244.57	NPM1	ARTENIMOL
HCC and IH	S-adenosylmethionine synthase isoform type-1	Q00266	seq.21247.16	MAT1A	ADEMETIONINE
UADT_SQ	S-adenosylmethionine synthase isoform type-1	Q00266	seq.21247.16	MAT1A	ADEMETIONINE
HCC and IH	Aldo-keto reductase family 1 member C2	P52895	seq.21271.53	AKR1C2	NADH
HCC and IH	Aldo-keto reductase family 1 member C2	P52895	seq.21271.53	AKR1C2	URSODEOXYCHOLIC ACID
HCC and IH	Aldo-keto reductase family 1 member C2	P52895	seq.21271.53	AKR1C2	CHENODEOXYCHOLIC ACID
COLON	Adenosylhomocysteinase	P23526	seq.21393.62	AHCY	COPPER
UADT_OT	Serine/threonine-protein kinase SRPK2	P78362	seq.21435.143	SRPK2	ADENINE
HCC and IH	Vascular adhesion protein-1	Q16853	seq.21491.7	AOC3	CLONIDINE
HCC and IH	Vascular adhesion protein-1	Q16853	seq.21491.7	AOC3	PHENELZINE
HCC and IH	Vascular adhesion protein-1	Q16853	seq.21491.7	AOC3	HYDRALAZINE
ESOP_OT	Alpha-aminoadipic semialdehyde dehydrogenase	P49419	seq.21498.3	ALDH7A1	NADH
ESOP_OT	Alpha-aminoadipic semialdehyde dehydrogenase	P49419	seq.21498.3	ALDH7A1	ARTENIMOL
UADT_SQ	Selenocysteine lyase	Q96I15	seq.21537.33	SCLY	PYRIDOXAL PHOSPHATE
ESOP_SQ	Selenocysteine lyase	Q96I15	seq.21537.33	SCLY	PYRIDOXAL PHOSPHATE
HCC and IH	Selenocysteine lyase	Q96I15	seq.21537.33	SCLY	PYRIDOXAL PHOSPHATE
UADT_OT	Cystathionine gamma-lyase	P32929	seq.21599.6	CTH	CYSTEINE
UADT_OT	Cystathionine gamma-lyase	P32929	seq.21599.6	CTH	PYRIDOXAL PHOSPHATE
BLOOD_CL	40S ribosomal protein S20	P60866	seq.21643.8	RPS20	ATALUREN
BLADDER	PAI-2	P05120	seq.21676.17	SERPINB2	UROKINASE
BLOOD_MM	IgG receptor FcRn large subunit p51	P55899	seq.21708.149	FCGRT	ROZANOLIXIZUMAB
BLOOD_MM	IgG receptor FcRn large subunit p51	P55899	seq.21708.149	FCGRT	EFTRENONACOG ALFA
BLOOD_MM	IgG receptor FcRn large subunit p51	P55899	seq.21708.149	FCGRT	EFGARTIGIMOD ALFA
BLOOD_MM	IgG receptor FcRn large subunit p51	P55899	seq.21708.149	FCGRT	ROZANOLIXIZUMAB
BLOOD_MM	IgG receptor FcRn large subunit p51	P55899	seq.21708.149	FCGRT	EFGARTIGIMOD ALFA
HCC and IH	Coagulation Factor XI	P03951	seq.2190.55	F11	ZINC CHLORIDE
HCC and IH	Coagulation Factor XI	P03951	seq.2190.55	F11	THROMBIN
HCC and IH	Coagulation Factor XI	P03951	seq.2190.55	F11	CONESTAT ALFA
HCC and IH	Coagulation Factor XI	P03951	seq.2190.55	F11	ZINC SULFATE, UNSPECIFIED FORM
HCC and IH	Coagulation Factor XI	P03951	seq.2190.55	F11	COAGULATION FACTOR IX HUMAN
HCC and IH	Coagulation Factor XI	P03951	seq.2190.55	F11	HUMAN C1-ESTERASE INHIBITOR
HCC and IH	Coagulation Factor XI	P03951	seq.2190.55	F11	HUMAN THROMBIN
HCC and IH	Coagulation Factor XI	P03951	seq.2190.55	F11	HUMAN C1-ESTERASE INHIBITOR
HCC and IH	Coagulation Factor XI	P03951	seq.2190.55	F11	COAGULATION FACTOR IX (RECOMBINANT)
HCC and IH	Corticosteroid 11-beta-dehydrogenase isozyme 1	P28845	seq.21967.20	HSD11B1	GLYCYRRHIZIC ACID
HCC and IH	Corticosteroid 11-beta-dehydrogenase isozyme 1	P28845	seq.21967.20	HSD11B1	NADH
ESOP_SQ	Nucleobindin-2	P80303	seq.21999.61	NUCB2	CALCIUM CITRATE
ESOP_SQ	Nucleobindin-2	P80303	seq.21999.61	NUCB2	CALCIUM PHOSPHATE
ESOP_SQ	Nucleobindin-2	P80303	seq.21999.61	NUCB2	CALCIUM PHOSPHATE DIHYDRATE
HCC and IH	Collagen alpha-1(V) chain	P20908	seq.22047.46	COL5A1	OCRIPLASMIN
HCC and IH	Collagen alpha-1(V) chain	P20908	seq.22047.46	COL5A1	COLLAGENASE CLOSTRIDIUM HISTOLYTICUM
ENDOMETRIUM	Tissue-type plasminogen activator	P00750	seq.2212.69	PLAT	ILOPROST
ENDOMETRIUM	Tissue-type plasminogen activator	P00750	seq.2212.69	PLAT	HUMAN C1-ESTERASE INHIBITOR
ENDOMETRIUM	Tissue-type plasminogen activator	P00750	seq.2212.69	PLAT	RETEPLASE
ENDOMETRIUM	Tissue-type plasminogen activator	P00750	seq.2212.69	PLAT	AMINOCAPROIC ACID
ENDOMETRIUM	Tissue-type plasminogen activator	P00750	seq.2212.69	PLAT	AMINOCAPROIC ACID
ENDOMETRIUM	Tissue-type plasminogen activator	P00750	seq.2212.69	PLAT	DEXIBUPROFEN
ENDOMETRIUM	Tissue-type plasminogen activator	P00750	seq.2212.69	PLAT	CONESTAT ALFA
ENDOMETRIUM	Tissue-type plasminogen activator	P00750	seq.2212.69	PLAT	TENECTEPLASE
ENDOMETRIUM	Tissue-type plasminogen activator	P00750	seq.2212.69	PLAT	ALTEPLASE
HCC and IH	Phosphoenolpyruvate carboxykinase [GTP], mitochondrial	Q16822	seq.22405.61	PCK2	MANGANESE CATION
UADT_SQ	Phosphoenolpyruvate carboxykinase [GTP], mitochondrial	Q16822	seq.22405.61	PCK2	MANGANESE CATION
ESOP_SQ	Keratin, type II cytoskeletal 6A	P02538	seq.22486.58	KRT6A	ZINC
ESOP_SQ	Keratin, type II cytoskeletal 6A	P02538	seq.22486.58	KRT6A	ZINC ACETATE
BLOOD_MM	Ephrin type-A receptor 6	Q9UF33	seq.22587.37	EPHA6	VANDETANIB
BLOOD_MM	Ephrin type-A receptor 6	Q9UF33	seq.22587.37	EPHA6	FOSTAMATINIB
HCC and IH	Histamine N-methyltransferase	P50135	seq.23178.95	HNMT	AMODIAQUINE
HCC and IH	Histamine N-methyltransferase	P50135	seq.23178.95	HNMT	DIPHENHYDRAMINE
HCC and IH	Glutathione S-transferase A2	P09210	seq.23326.10	GSTA2	CHLOROQUINE
HCC and IH	Glutathione S-transferase A2	P09210	seq.23326.10	GSTA2	GLUTATHIONE
HCC and IH	Phytanoyl-CoA dioxygenase, peroxisomal	O14832	seq.23369.17	PHYH	ANTIHEMOPHILIC FACTOR, HUMAN RECOMBINANT
HCC and IH	Phytanoyl-CoA dioxygenase, peroxisomal	O14832	seq.23369.17	PHYH	MOROCTOCOG ALFA
HCC and IH	Phytanoyl-CoA dioxygenase, peroxisomal	O14832	seq.23369.17	PHYH	LONOCTOCOG ALFA
HCC and IH	Phytanoyl-CoA dioxygenase, peroxisomal	O14832	seq.23369.17	PHYH	ASCORBIC ACID
KIDNEY	Vascular endothelial growth factor receptor 3	P35916	seq.2358.19	FLT4	TIVOZANIB
KIDNEY	Vascular endothelial growth factor receptor 3	P35916	seq.2358.19	FLT4	PAZOPANIB
KIDNEY	Vascular endothelial growth factor receptor 3	P35916	seq.2358.19	FLT4	FOSTAMATINIB
KIDNEY	Vascular endothelial growth factor receptor 3	P35916	seq.2358.19	FLT4	VANDETANIB
KIDNEY	Vascular endothelial growth factor receptor 3	P35916	seq.2358.19	FLT4	FRUQUINTINIB
KIDNEY	Vascular endothelial growth factor receptor 3	P35916	seq.2358.19	FLT4	TIVOZANIB HYDROCHLORIDE
KIDNEY	Vascular endothelial growth factor receptor 3	P35916	seq.2358.19	FLT4	SORAFENIB TOSYLATE
KIDNEY	Vascular endothelial growth factor receptor 3	P35916	seq.2358.19	FLT4	AXITINIB
KIDNEY	Vascular endothelial growth factor receptor 3	P35916	seq.2358.19	FLT4	AXITINIB
KIDNEY	Vascular endothelial growth factor receptor 3	P35916	seq.2358.19	FLT4	FRUQUINTINIB
KIDNEY	Vascular endothelial growth factor receptor 3	P35916	seq.2358.19	FLT4	SELPERCATINIB
KIDNEY	Vascular endothelial growth factor receptor 3	P35916	seq.2358.19	FLT4	NINTEDANIB
KIDNEY	Vascular endothelial growth factor receptor 3	P35916	seq.2358.19	FLT4	REGORAFENIB
KIDNEY	Vascular endothelial growth factor receptor 3	P35916	seq.2358.19	FLT4	NINTEDANIB ESYLATE
KIDNEY	Vascular endothelial growth factor receptor 3	P35916	seq.2358.19	FLT4	SUNITINIB
KIDNEY	Vascular endothelial growth factor receptor 3	P35916	seq.2358.19	FLT4	PAZOPANIB HYDROCHLORIDE
KIDNEY	Vascular endothelial growth factor receptor 3	P35916	seq.2358.19	FLT4	TIVOZANIB
KIDNEY	Vascular endothelial growth factor receptor 3	P35916	seq.2358.19	FLT4	SUNITINIB
KIDNEY	Vascular endothelial growth factor receptor 3	P35916	seq.2358.19	FLT4	LENVATINIB
KIDNEY	Vascular endothelial growth factor receptor 3	P35916	seq.2358.19	FLT4	SORAFENIB
KIDNEY	Vascular endothelial growth factor receptor 3	P35916	seq.2358.19	FLT4	REGORAFENIB
KIDNEY	Vascular endothelial growth factor receptor 3	P35916	seq.2358.19	FLT4	LENVATINIB MESYLATE
KIDNEY	Vascular endothelial growth factor receptor 3	P35916	seq.2358.19	FLT4	SUNITINIB MALATE
UADT_SQ	Peroxisomal sarcosine oxidase	Q9P0Z9	seq.23652.15	PIPOX	GLYCINE
HCC and IH	Peroxisomal sarcosine oxidase	Q9P0Z9	seq.23652.15	PIPOX	GLYCINE
UADT_SQ	soluble Endothelial protein C receptor	Q9UNN8	seq.24023.35	PROCR	TETRADECYL HYDROGEN SULFATE (ESTER)
UADT_SQ	soluble Endothelial protein C receptor	Q9UNN8	seq.24023.35	PROCR	DROTRECOGIN ALFA
ESOP_OT	Apolipoprotein E	P02649	seq.2418.55	APOE	ZINC CHLORIDE
ESOP_OT	Apolipoprotein E	P02649	seq.2418.55	APOE	ZINC ACETATE
ESOP_OT	Apolipoprotein E	P02649	seq.2418.55	APOE	ZINC
ESOP_OT	Apolipoprotein E	P02649	seq.2418.55	APOE	COPPER
ESOP_OT	Apolipoprotein E	P02649	seq.2418.55	APOE	ZINC SULFATE, UNSPECIFIED FORM
LUNG	Peroxisome proliferator activated receptor gamma	P37231	seq.24221.3	PPARG	SULFASALAZINE
LUNG	Peroxisome proliferator activated receptor gamma	P37231	seq.24221.3	PPARG	BEZAFIBRATE
LUNG	Peroxisome proliferator activated receptor gamma	P37231	seq.24221.3	PPARG	FISH OIL
LUNG	Peroxisome proliferator activated receptor gamma	P37231	seq.24221.3	PPARG	DEXIBUPROFEN
LUNG	Peroxisome proliferator activated receptor gamma	P37231	seq.24221.3	PPARG	ROSIGLITAZONE
LUNG	Peroxisome proliferator activated receptor gamma	P37231	seq.24221.3	PPARG	CURCUMIN
LUNG	Peroxisome proliferator activated receptor gamma	P37231	seq.24221.3	PPARG	FENOFIBRIC ACID
LUNG	Peroxisome proliferator activated receptor gamma	P37231	seq.24221.3	PPARG	OLEIC ACID
LUNG	Peroxisome proliferator activated receptor gamma	P37231	seq.24221.3	PPARG	DOCONEXENT
LUNG	Peroxisome proliferator activated receptor gamma	P37231	seq.24221.3	PPARG	VALPROIC ACID
LUNG	Peroxisome proliferator activated receptor gamma	P37231	seq.24221.3	PPARG	MESALAZINE
LUNG	Peroxisome proliferator activated receptor gamma	P37231	seq.24221.3	PPARG	REPAGLINIDE
LUNG	Peroxisome proliferator activated receptor gamma	P37231	seq.24221.3	PPARG	ICOSAPENT
LUNG	Peroxisome proliferator activated receptor gamma	P37231	seq.24221.3	PPARG	TRICLOSAN
LUNG	Peroxisome proliferator activated receptor gamma	P37231	seq.24221.3	PPARG	GLIPIZIDE
LUNG	Peroxisome proliferator activated receptor gamma	P37231	seq.24221.3	PPARG	OLSALAZINE SODIUM
LUNG	Peroxisome proliferator activated receptor gamma	P37231	seq.24221.3	PPARG	AMIODARONE
LUNG	Peroxisome proliferator activated receptor gamma	P37231	seq.24221.3	PPARG	ALPHA-LINOLENIC ACID
LUNG	Peroxisome proliferator activated receptor gamma	P37231	seq.24221.3	PPARG	OMEGA-3 FATTY ACIDS
LUNG	Peroxisome proliferator activated receptor gamma	P37231	seq.24221.3	PPARG	PIOGLITAZONE
LUNG	Peroxisome proliferator activated receptor gamma	P37231	seq.24221.3	PPARG	BALSALAZIDE DISODIUM
LUNG	Peroxisome proliferator activated receptor gamma	P37231	seq.24221.3	PPARG	ROSIGLITAZONE MALEATE
LUNG	Peroxisome proliferator activated receptor gamma	P37231	seq.24221.3	PPARG	TROGLITAZONE
LUNG	Peroxisome proliferator activated receptor gamma	P37231	seq.24221.3	PPARG	NATEGLINIDE
LUNG	Peroxisome proliferator activated receptor gamma	P37231	seq.24221.3	PPARG	ELAFIBRANOR
LUNG	Peroxisome proliferator activated receptor gamma	P37231	seq.24221.3	PPARG	TELMISARTAN
LUNG	Peroxisome proliferator activated receptor gamma	P37231	seq.24221.3	PPARG	MESALAMINE
LUNG	Peroxisome proliferator activated receptor gamma	P37231	seq.24221.3	PPARG	FENOPROFEN
LUNG	Peroxisome proliferator activated receptor gamma	P37231	seq.24221.3	PPARG	PIOGLITAZONE HYDROCHLORIDE
LUNG	Peroxisome proliferator activated receptor gamma	P37231	seq.24221.3	PPARG	INDOMETHACIN
LUNG	Peroxisome proliferator activated receptor gamma	P37231	seq.24221.3	PPARG	FLUFENAMIC ACID
LUNG	Peroxisome proliferator activated receptor gamma	P37231	seq.24221.3	PPARG	CLOFAZIMINE
LUNG	Peroxisome proliferator activated receptor gamma	P37231	seq.24221.3	PPARG	TROGLITAZONE
LUNG	Peroxisome proliferator activated receptor gamma	P37231	seq.24221.3	PPARG	IBUPROFEN
LUNG	Peroxisome proliferator activated receptor gamma	P37231	seq.24221.3	PPARG	BALSALAZIDE
LUNG	Peroxisome proliferator activated receptor gamma	P37231	seq.24221.3	PPARG	ROSIGLITAZONE
LUNG	Peroxisome proliferator activated receptor gamma	P37231	seq.24221.3	PPARG	CANNABIDIOL
PANCREAS	Molybdenum cofactor sulfurase	Q96EN8	seq.24419.3	MOCOS	PYRIDOXAL PHOSPHATE
KIDNEY	Molybdenum cofactor sulfurase	Q96EN8	seq.24419.3	MOCOS	PYRIDOXAL PHOSPHATE
HCC and IH	Serine--pyruvate aminotransferase	P21549	seq.24646.47	AGXT	GLYCINE
HCC and IH	Serine--pyruvate aminotransferase	P21549	seq.24646.47	AGXT	PYRIDOXAL PHOSPHATE
COLON	Egl nine homolog 2	Q96KS0	seq.24674.22	EGLN2	VADADUSTAT
COLON	Egl nine homolog 2	Q96KS0	seq.24674.22	EGLN2	ROXADUSTAT
COLON	Egl nine homolog 2	Q96KS0	seq.24674.22	EGLN2	VADADUSTAT
OVERALL	Egl nine homolog 2	Q96KS0	seq.24674.22	EGLN2	ASCORBIC ACID
COLON	Egl nine homolog 2	Q96KS0	seq.24674.22	EGLN2	ROXADUSTAT
COLON	Egl nine homolog 2	Q96KS0	seq.24674.22	EGLN2	DAPRODUSTAT
OVERALL	Egl nine homolog 2	Q96KS0	seq.24674.22	EGLN2	ROXADUSTAT
COLON	Egl nine homolog 2	Q96KS0	seq.24674.22	EGLN2	DAPRODUSTAT
COLON	Egl nine homolog 2	Q96KS0	seq.24674.22	EGLN2	ASCORBIC ACID
OVERALL	Egl nine homolog 2	Q96KS0	seq.24674.22	EGLN2	VADADUSTAT
LUNG	Egl nine homolog 2	Q96KS0	seq.24674.22	EGLN2	ROXADUSTAT
LUNG	Egl nine homolog 2	Q96KS0	seq.24674.22	EGLN2	ASCORBIC ACID
LUNG	Egl nine homolog 2	Q96KS0	seq.24674.22	EGLN2	ROXADUSTAT
LUNG	Egl nine homolog 2	Q96KS0	seq.24674.22	EGLN2	VADADUSTAT
OVERALL	Egl nine homolog 2	Q96KS0	seq.24674.22	EGLN2	DAPRODUSTAT
LUNG	Egl nine homolog 2	Q96KS0	seq.24674.22	EGLN2	DAPRODUSTAT
OVERALL	Egl nine homolog 2	Q96KS0	seq.24674.22	EGLN2	VADADUSTAT
LUNG	Egl nine homolog 2	Q96KS0	seq.24674.22	EGLN2	DAPRODUSTAT
OVERALL	Egl nine homolog 2	Q96KS0	seq.24674.22	EGLN2	ROXADUSTAT
OVERALL	Egl nine homolog 2	Q96KS0	seq.24674.22	EGLN2	DAPRODUSTAT
LUNG	Egl nine homolog 2	Q96KS0	seq.24674.22	EGLN2	VADADUSTAT
COLON	Serum amyloid P-component	P02743	seq.2474.54	APCS	ZINC ACETATE
COLON	Serum amyloid P-component	P02743	seq.2474.54	APCS	ZINC
HCC and IH	Serum amyloid P-component	P02743	seq.2474.54	APCS	ZINC ACETATE
HCC and IH	Serum amyloid P-component	P02743	seq.2474.54	APCS	COPPER
HCC and IH	Serum amyloid P-component	P02743	seq.2474.54	APCS	ZINC
COLON	Serum amyloid P-component	P02743	seq.2474.54	APCS	COPPER
BLOOD_CL	Far upstream element-binding protein 2	Q92945	seq.24926.9	KHSRP	ARTENIMOL
ESOP_SQ	NADP-dependent malic enzyme	P48163	seq.25060.18	ME1	NADH
HCC and IH	NADP-dependent malic enzyme	P48163	seq.25060.18	ME1	NADH
HCC and IH	Cytochrome P450 2C19	P33261	seq.25464.1	CYP2C19	ISONIAZID
GB and EH	Beta-endorphin	P01189	seq.2558.51	POMC	LOPERAMIDE
ESOP_OT	Complement factor I	P05156	seq.2567.5	CFI	COPPER
ESOP_OT	Complement factor I	P05156	seq.2567.5	CFI	ZINC
ESOP_OT	Complement factor I	P05156	seq.2567.5	CFI	ZINC ACETATE
HCC and IH	Insulin-like growth factor-binding protein 3	P17936	seq.2571.12	IGFBP3	MECASERMIN
HCC and IH	Insulin-like growth factor-binding protein 3	P17936	seq.2571.12	IGFBP3	ALITRETINOIN
BLOOD_CL	FK506 binding protein 1A	P62942	seq.25912.131	FKBP1A	TACROLIMUS
BLOOD_CL	FK506 binding protein 1A	P62942	seq.25912.131	FKBP1A	SIROLIMUS
BLOOD_CL	FK506 binding protein 1A	P62942	seq.25912.131	FKBP1A	PIMECROLIMUS
BLOOD_CL	FK506 binding protein 1A	P62942	seq.25912.131	FKBP1A	TACROLIMUS
BLOOD_CL	FK506 binding protein 1A	P62942	seq.25912.131	FKBP1A	TEMSIROLIMUS
BLOOD_CL	FK506 binding protein 1A	P62942	seq.25912.131	FKBP1A	PIMECROLIMUS
BLOOD_CL	FK506 binding protein 1A	P62942	seq.25912.131	FKBP1A	EVEROLIMUS
HCC and IH	Angiopoietin-2	O15123	seq.2602.2	ANGPT2	FARICIMAB
HCC and IH	Angiopoietin-2	O15123	seq.2602.2	ANGPT2	FARICIMAB
COLON	Receptor tyrosine-protein kinase erbB-2	P04626	seq.2616.23	ERBB2	VANDETANIB
COLON	Receptor tyrosine-protein kinase erbB-2	P04626	seq.2616.23	ERBB2	TRASTUZUMAB DERUXTECAN
COLON	Receptor tyrosine-protein kinase erbB-2	P04626	seq.2616.23	ERBB2	TRASTUZUMAB
COLON	Receptor tyrosine-protein kinase erbB-2	P04626	seq.2616.23	ERBB2	DACOMITINIB
COLON	Receptor tyrosine-protein kinase erbB-2	P04626	seq.2616.23	ERBB2	MASOPROCOL
COLON	Receptor tyrosine-protein kinase erbB-2	P04626	seq.2616.23	ERBB2	PERTUZUMAB
COLON	Receptor tyrosine-protein kinase erbB-2	P04626	seq.2616.23	ERBB2	NERATINIB
COLON	Receptor tyrosine-protein kinase erbB-2	P04626	seq.2616.23	ERBB2	MARGETUXIMAB
COLON	Receptor tyrosine-protein kinase erbB-2	P04626	seq.2616.23	ERBB2	AFATINIB
COLON	Receptor tyrosine-protein kinase erbB-2	P04626	seq.2616.23	ERBB2	TRASTUZUMAB EMTANSINE
COLON	Receptor tyrosine-protein kinase erbB-2	P04626	seq.2616.23	ERBB2	ZANIDATAMAB
COLON	Receptor tyrosine-protein kinase erbB-2	P04626	seq.2616.23	ERBB2	DACOMITINIB ANHYDROUS
COLON	Receptor tyrosine-protein kinase erbB-2	P04626	seq.2616.23	ERBB2	BRIGATINIB
COLON	Receptor tyrosine-protein kinase erbB-2	P04626	seq.2616.23	ERBB2	FOSTAMATINIB
COLON	Receptor tyrosine-protein kinase erbB-2	P04626	seq.2616.23	ERBB2	MASOPROCOL
COLON	Receptor tyrosine-protein kinase erbB-2	P04626	seq.2616.23	ERBB2	NERATINIB MALEATE
COLON	Receptor tyrosine-protein kinase erbB-2	P04626	seq.2616.23	ERBB2	TUCATINIB
COLON	Receptor tyrosine-protein kinase erbB-2	P04626	seq.2616.23	ERBB2	TUCATINIB
COLON	Receptor tyrosine-protein kinase erbB-2	P04626	seq.2616.23	ERBB2	ZANUBRUTINIB
COLON	Receptor tyrosine-protein kinase erbB-2	P04626	seq.2616.23	ERBB2	TRASTUZUMAB EMTANSINE
COLON	Receptor tyrosine-protein kinase erbB-2	P04626	seq.2616.23	ERBB2	DACOMITINIB
COLON	Receptor tyrosine-protein kinase erbB-2	P04626	seq.2616.23	ERBB2	LAPATINIB DITOSYLATE
COLON	Receptor tyrosine-protein kinase erbB-2	P04626	seq.2616.23	ERBB2	PERTUZUMAB
COLON	Receptor tyrosine-protein kinase erbB-2	P04626	seq.2616.23	ERBB2	ZENOCUTUZUMAB
COLON	Receptor tyrosine-protein kinase erbB-2	P04626	seq.2616.23	ERBB2	LAPATINIB
COLON	Receptor tyrosine-protein kinase erbB-2	P04626	seq.2616.23	ERBB2	ZANIDATAMAB
COLON	Receptor tyrosine-protein kinase erbB-2	P04626	seq.2616.23	ERBB2	TRASTUZUMAB
COLON	Receptor tyrosine-protein kinase erbB-2	P04626	seq.2616.23	ERBB2	NERATINIB
COLON	Receptor tyrosine-protein kinase erbB-2	P04626	seq.2616.23	ERBB2	MARGETUXIMAB
COLON	Receptor tyrosine-protein kinase erbB-2	P04626	seq.2616.23	ERBB2	AFATINIB DIMALEATE
HCC and IH	Interleukin-6 receptor subunit beta	P40189	seq.2620.4	IL6ST	SATRALIZUMAB
HCC and IH	Interleukin-1 Receptor accessory protein	Q9NPH3	seq.2630.12	IL1RAP	SPESOLIMAB
HCC and IH	Macrophage mannose receptor 1	P22897	seq.2637.77	MRC1	TECHNETIUM TC-99M TILMANOCEPT
ESOP_SQ	Macrophage colony-stimulating factor 1 receptor	P07333	seq.2638.12	CSF1R	AXATILIMAB
ESOP_SQ	Macrophage colony-stimulating factor 1 receptor	P07333	seq.2638.12	CSF1R	PEXIDARTINIB
HCC and IH	Macrophage colony-stimulating factor 1 receptor	P07333	seq.2638.12	CSF1R	ERDAFITINIB
ESOP_SQ	Macrophage colony-stimulating factor 1 receptor	P07333	seq.2638.12	CSF1R	SUNITINIB MALATE
ESOP_SQ	Macrophage colony-stimulating factor 1 receptor	P07333	seq.2638.12	CSF1R	PEXIDARTINIB HYDROCHLORIDE
ESOP_SQ	Macrophage colony-stimulating factor 1 receptor	P07333	seq.2638.12	CSF1R	PAZOPANIB HYDROCHLORIDE
HCC and IH	Macrophage colony-stimulating factor 1 receptor	P07333	seq.2638.12	CSF1R	AXATILIMAB
ESOP_SQ	Macrophage colony-stimulating factor 1 receptor	P07333	seq.2638.12	CSF1R	SUNITINIB
ESOP_SQ	Macrophage colony-stimulating factor 1 receptor	P07333	seq.2638.12	CSF1R	SUNITINIB
HCC and IH	Macrophage colony-stimulating factor 1 receptor	P07333	seq.2638.12	CSF1R	SUNITINIB
ESOP_SQ	Macrophage colony-stimulating factor 1 receptor	P07333	seq.2638.12	CSF1R	FOSTAMATINIB
ESOP_SQ	Macrophage colony-stimulating factor 1 receptor	P07333	seq.2638.12	CSF1R	AXATILIMAB
ESOP_SQ	Macrophage colony-stimulating factor 1 receptor	P07333	seq.2638.12	CSF1R	QUIZARTINIB
ESOP_SQ	Macrophage colony-stimulating factor 1 receptor	P07333	seq.2638.12	CSF1R	ERDAFITINIB
HCC and IH	Macrophage colony-stimulating factor 1 receptor	P07333	seq.2638.12	CSF1R	QUIZARTINIB
HCC and IH	Macrophage colony-stimulating factor 1 receptor	P07333	seq.2638.12	CSF1R	SUNITINIB MALATE
HCC and IH	Macrophage colony-stimulating factor 1 receptor	P07333	seq.2638.12	CSF1R	SUNITINIB
HCC and IH	Macrophage colony-stimulating factor 1 receptor	P07333	seq.2638.12	CSF1R	AXATILIMAB
HCC and IH	Macrophage colony-stimulating factor 1 receptor	P07333	seq.2638.12	CSF1R	PEXIDARTINIB
HCC and IH	Macrophage colony-stimulating factor 1 receptor	P07333	seq.2638.12	CSF1R	FOSTAMATINIB
ESOP_SQ	Macrophage colony-stimulating factor 1 receptor	P07333	seq.2638.12	CSF1R	PEXIDARTINIB
ESOP_SQ	Macrophage colony-stimulating factor 1 receptor	P07333	seq.2638.12	CSF1R	IMATINIB
HCC and IH	Macrophage colony-stimulating factor 1 receptor	P07333	seq.2638.12	CSF1R	PAZOPANIB HYDROCHLORIDE
HCC and IH	Macrophage colony-stimulating factor 1 receptor	P07333	seq.2638.12	CSF1R	PEXIDARTINIB HYDROCHLORIDE
HCC and IH	Macrophage colony-stimulating factor 1 receptor	P07333	seq.2638.12	CSF1R	IMATINIB
HCC and IH	Macrophage colony-stimulating factor 1 receptor	P07333	seq.2638.12	CSF1R	PEXIDARTINIB
ESOP_SQ	Urokinase plasminogen activator surface receptor	Q03405	seq.2652.15	PLAUR	RUXOLITINIB
OVARY	Urokinase plasminogen activator surface receptor	Q03405	seq.2652.15	PLAUR	UROKINASE
ESOP_SQ	Urokinase plasminogen activator surface receptor	Q03405	seq.2652.15	PLAUR	UROKINASE
HCC and IH	Urokinase plasminogen activator surface receptor	Q03405	seq.2652.15	PLAUR	RUXOLITINIB
HCC and IH	Urokinase plasminogen activator surface receptor	Q03405	seq.2652.15	PLAUR	UROKINASE
OVARY	Urokinase plasminogen activator surface receptor	Q03405	seq.2652.15	PLAUR	RUXOLITINIB
KIDNEY	Tumor necrosis factor receptor superfamily member 1A	P19438	seq.2654.19	TNFRSF1A	TASONERMIN
BLADDER	NT-3 growth factor receptor	Q16288	seq.2658.27	NTRK3	REPOTRECTINIB
BLADDER	NT-3 growth factor receptor	Q16288	seq.2658.27	NTRK3	FOSTAMATINIB
BLADDER	NT-3 growth factor receptor	Q16288	seq.2658.27	NTRK3	CENEGERMIN
BLADDER	NT-3 growth factor receptor	Q16288	seq.2658.27	NTRK3	ENTRECTINIB
BLADDER	NT-3 growth factor receptor	Q16288	seq.2658.27	NTRK3	REPOTRECTINIB
BLADDER	NT-3 growth factor receptor	Q16288	seq.2658.27	NTRK3	LAROTRECTINIB
BLADDER	NT-3 growth factor receptor	Q16288	seq.2658.27	NTRK3	LAROTRECTINIB
BLADDER	NT-3 growth factor receptor	Q16288	seq.2658.27	NTRK3	LAROTRECTINIB SULFATE
BLADDER	NT-3 growth factor receptor	Q16288	seq.2658.27	NTRK3	PRALSETINIB
BLADDER	NT-3 growth factor receptor	Q16288	seq.2658.27	NTRK3	ENTRECTINIB
BLOOD_MM	Tumor necrosis factor receptor superfamily member 17	Q02223	seq.2665.26	TNFRSF17	TECLISTAMAB
BLOOD_MM	Tumor necrosis factor receptor superfamily member 17	Q02223	seq.2665.26	TNFRSF17	IDECABTAGENE VICLEUCEL
BLOOD_MM	Tumor necrosis factor receptor superfamily member 17	Q02223	seq.2665.26	TNFRSF17	ELRANATAMAB
BLOOD_MM	Tumor necrosis factor receptor superfamily member 17	Q02223	seq.2665.26	TNFRSF17	IDECABTAGENE VICLEUCEL
BLOOD_MM	Tumor necrosis factor receptor superfamily member 17	Q02223	seq.2665.26	TNFRSF17	BELANTAMAB MAFODOTIN
BLOOD_MM	Tumor necrosis factor receptor superfamily member 17	Q02223	seq.2665.26	TNFRSF17	CILTACABTAGENE AUTOLEUCEL
BLOOD_MM	Tumor necrosis factor receptor superfamily member 17	Q02223	seq.2665.26	TNFRSF17	BELANTAMAB MAFODOTIN
BLOOD_MM	Tumor necrosis factor receptor superfamily member 17	Q02223	seq.2665.26	TNFRSF17	CILTACABTAGENE AUTOLEUCEL
BLOOD_MM	Tumor necrosis factor receptor superfamily member 17	Q02223	seq.2665.26	TNFRSF17	TECLISTAMAB
BLOOD_MM	Tumor necrosis factor receptor superfamily member 17	Q02223	seq.2665.26	TNFRSF17	ELRANATAMAB
STOMACH	Epidermal growth factor receptor	P00533	seq.2677.1	EGFR	VANDETANIB
STOMACH	Epidermal growth factor receptor	P00533	seq.2677.1	EGFR	PANITUMUMAB
STOMACH	Epidermal growth factor receptor	P00533	seq.2677.1	EGFR	DACOMITINIB ANHYDROUS
STOMACH	Epidermal growth factor receptor	P00533	seq.2677.1	EGFR	FOSTAMATINIB
STOMACH	Epidermal growth factor receptor	P00533	seq.2677.1	EGFR	LAZERTINIB
STOMACH	Epidermal growth factor receptor	P00533	seq.2677.1	EGFR	BRIGATINIB
STOMACH	Epidermal growth factor receptor	P00533	seq.2677.1	EGFR	DACOMITINIB
STOMACH	Epidermal growth factor receptor	P00533	seq.2677.1	EGFR	VANDETANIB
STOMACH	Epidermal growth factor receptor	P00533	seq.2677.1	EGFR	LIDOCAINE
STOMACH	Epidermal growth factor receptor	P00533	seq.2677.1	EGFR	MOBOCERTINIB
STOMACH	Epidermal growth factor receptor	P00533	seq.2677.1	EGFR	CETUXIMAB
STOMACH	Epidermal growth factor receptor	P00533	seq.2677.1	EGFR	NECITUMUMAB
STOMACH	Epidermal growth factor receptor	P00533	seq.2677.1	EGFR	NERATINIB
STOMACH	Epidermal growth factor receptor	P00533	seq.2677.1	EGFR	GEFITINIB
STOMACH	Epidermal growth factor receptor	P00533	seq.2677.1	EGFR	LAZERTINIB MESYLATE
STOMACH	Epidermal growth factor receptor	P00533	seq.2677.1	EGFR	GEFITINIB
STOMACH	Epidermal growth factor receptor	P00533	seq.2677.1	EGFR	FORESKIN KERATINOCYTE (NEONATAL)
STOMACH	Epidermal growth factor receptor	P00533	seq.2677.1	EGFR	CETUXIMAB
STOMACH	Epidermal growth factor receptor	P00533	seq.2677.1	EGFR	BRIGATINIB
STOMACH	Epidermal growth factor receptor	P00533	seq.2677.1	EGFR	LAPATINIB
STOMACH	Epidermal growth factor receptor	P00533	seq.2677.1	EGFR	LAPATINIB DITOSYLATE
STOMACH	Epidermal growth factor receptor	P00533	seq.2677.1	EGFR	MOBOCERTINIB
STOMACH	Epidermal growth factor receptor	P00533	seq.2677.1	EGFR	AMIVANTAMAB
STOMACH	Epidermal growth factor receptor	P00533	seq.2677.1	EGFR	OSIMERTINIB MESYLATE
STOMACH	Epidermal growth factor receptor	P00533	seq.2677.1	EGFR	AFATINIB DIMALEATE
STOMACH	Epidermal growth factor receptor	P00533	seq.2677.1	EGFR	MOBOCERTINIB SUCCINATE
STOMACH	Epidermal growth factor receptor	P00533	seq.2677.1	EGFR	NITROGLYCERIN
STOMACH	Epidermal growth factor receptor	P00533	seq.2677.1	EGFR	NECITUMUMAB
STOMACH	Epidermal growth factor receptor	P00533	seq.2677.1	EGFR	OSIMERTINIB
STOMACH	Epidermal growth factor receptor	P00533	seq.2677.1	EGFR	OSIMERTINIB
STOMACH	Epidermal growth factor receptor	P00533	seq.2677.1	EGFR	PANITUMUMAB
STOMACH	Epidermal growth factor receptor	P00533	seq.2677.1	EGFR	SORAFENIB
STOMACH	Epidermal growth factor receptor	P00533	seq.2677.1	EGFR	ERLOTINIB HYDROCHLORIDE
STOMACH	Epidermal growth factor receptor	P00533	seq.2677.1	EGFR	ZANUBRUTINIB
STOMACH	Epidermal growth factor receptor	P00533	seq.2677.1	EGFR	AFATINIB
STOMACH	Epidermal growth factor receptor	P00533	seq.2677.1	EGFR	DACOMITINIB
STOMACH	Epidermal growth factor receptor	P00533	seq.2677.1	EGFR	ERLOTINIB
STOMACH	Epidermal growth factor receptor	P00533	seq.2677.1	EGFR	AMIVANTAMAB
STOMACH	Epidermal growth factor receptor	P00533	seq.2677.1	EGFR	LAZERTINIB
STOMACH	Epidermal growth factor receptor	P00533	seq.2677.1	EGFR	NERATINIB MALEATE
STOMACH	Epidermal growth factor receptor	P00533	seq.2677.1	EGFR	OLMUTINIB
STOMACH	Epidermal growth factor receptor	P00533	seq.2677.1	EGFR	NERATINIB
HCC and IH	Hepatocyte growth factor	P14210	seq.2681.23	HGF	VALPROIC ACID
HCC and IH	Hepatocyte growth factor	P14210	seq.2681.23	HGF	HEPARIN
GB and EH	Complement C3b, inactivated	P01024	seq.2683.1	C3	ZINC ACETATE
GB and EH	Complement C3b, inactivated	P01024	seq.2683.1	C3	ZINC CHLORIDE
GB and EH	Complement C3b, inactivated	P01024	seq.2683.1	C3	PEGCETACOPLAN
GB and EH	Complement C3b, inactivated	P01024	seq.2683.1	C3	ZINC SULFATE, UNSPECIFIED FORM
GB and EH	Complement C3b, inactivated	P01024	seq.2683.1	C3	COPPER
GB and EH	Complement C3b, inactivated	P01024	seq.2683.1	C3	HUMAN IMMUNOGLOBULIN G
GB and EH	Complement C3b, inactivated	P01024	seq.2683.1	C3	ZINC
GB and EH	Complement C3b, inactivated	P01024	seq.2683.1	C3	PEGCETACOPLAN
COLON	Thyroxine-binding globulin	P05543	seq.2706.69	SERPINA7	COPPER
HCC and IH	Thyroxine-binding globulin	P05543	seq.2706.69	SERPINA7	COPPER
UADT_SQ	NADPH--cytochrome P450 reductase	P16435	seq.2731.29	POR	FLAVIN ADENINE DINUCLEOTIDE
UADT_SQ	NADPH--cytochrome P450 reductase	P16435	seq.2731.29	POR	FLAVIN MONONUCLEOTIDE
HCC and IH	NADPH--cytochrome P450 reductase	P16435	seq.2731.29	POR	FLAVIN MONONUCLEOTIDE
HCC and IH	NADPH--cytochrome P450 reductase	P16435	seq.2731.29	POR	FLAVIN ADENINE DINUCLEOTIDE
ESOP_OT	Immunoglobulin G	P01857	seq.2744.57	IGHG1	COPPER
HCC and IH	Hemopexin	P02790	seq.2768.56	HPX	ZINC SULFATE, UNSPECIFIED FORM
HCC and IH	Hemopexin	P02790	seq.2768.56	HPX	ZINC CHLORIDE
HCC and IH	Matrilysin	P09237	seq.2789.26	MMP7	DOXYCYCLINE CALCIUM
LUNG	Matrilysin	P09237	seq.2789.26	MMP7	DOXYCYCLINE CALCIUM
OVERALL	Matrilysin	P09237	seq.2789.26	MMP7	DOXYCYCLINE HYCLATE
OVERALL	Matrilysin	P09237	seq.2789.26	MMP7	DOXYCYCLINE
OVERALL	Matrilysin	P09237	seq.2789.26	MMP7	DOXYCYCLINE CALCIUM
KIDNEY	Matrilysin	P09237	seq.2789.26	MMP7	DOXYCYCLINE
KIDNEY	Matrilysin	P09237	seq.2789.26	MMP7	DOXYCYCLINE HYCLATE
HCC and IH	Matrilysin	P09237	seq.2789.26	MMP7	DOXYCYCLINE
LUNG	Matrilysin	P09237	seq.2789.26	MMP7	DOXYCYCLINE HYCLATE
HCC and IH	Matrilysin	P09237	seq.2789.26	MMP7	DOXYCYCLINE HYCLATE
KIDNEY	Matrilysin	P09237	seq.2789.26	MMP7	DOXYCYCLINE CALCIUM
LUNG	Matrilysin	P09237	seq.2789.26	MMP7	DOXYCYCLINE
HCC and IH	Cadherin-5	P33151	seq.2819.23	CDH5	LENALIDOMIDE
HCC and IH	Hepatocyte growth factor receptor	P08581	seq.2837.3	MET	TEPOTINIB HYDROCHLORIDE
HCC and IH	Hepatocyte growth factor receptor	P08581	seq.2837.3	MET	CAPMATINIB HYDROCHLORIDE
HCC and IH	Hepatocyte growth factor receptor	P08581	seq.2837.3	MET	CABOZANTINIB
HCC and IH	Hepatocyte growth factor receptor	P08581	seq.2837.3	MET	CAPMATINIB
HCC and IH	Hepatocyte growth factor receptor	P08581	seq.2837.3	MET	AMIVANTAMAB
HCC and IH	Hepatocyte growth factor receptor	P08581	seq.2837.3	MET	TEPOTINIB
HCC and IH	Hepatocyte growth factor receptor	P08581	seq.2837.3	MET	TIVOZANIB
HCC and IH	Hepatocyte growth factor receptor	P08581	seq.2837.3	MET	CRIZOTINIB
HCC and IH	Hepatocyte growth factor receptor	P08581	seq.2837.3	MET	CAPMATINIB
HCC and IH	Hepatocyte growth factor receptor	P08581	seq.2837.3	MET	TEPOTINIB
HCC and IH	Hepatocyte growth factor receptor	P08581	seq.2837.3	MET	CRIZOTINIB
HCC and IH	Hepatocyte growth factor receptor	P08581	seq.2837.3	MET	BEPERMINOGENE PERPLASMID
HCC and IH	Hepatocyte growth factor receptor	P08581	seq.2837.3	MET	AMIVANTAMAB
HCC and IH	Hepatocyte growth factor receptor	P08581	seq.2837.3	MET	BRIGATINIB
HCC and IH	Hepatocyte growth factor receptor	P08581	seq.2837.3	MET	FOSTAMATINIB
HCC and IH	Hepatocyte growth factor receptor	P08581	seq.2837.3	MET	SUNITINIB
HCC and IH	Hepatocyte growth factor receptor	P08581	seq.2837.3	MET	CABOZANTINIB S-MALATE
HCC and IH	Tyrosine-protein kinase receptor Tie-1, soluble	P35590	seq.2844.53	TIE1	FOSTAMATINIB
THYROID	Serine/threonine-protein kinase Chk1	O14757	seq.2853.68	CHEK1	FOSTAMATINIB
ESOP_OT	Tyrosine-protein kinase Yes	P07947	seq.2878.66	YES1	FOSTAMATINIB
ESOP_OT	Tyrosine-protein kinase Yes	P07947	seq.2878.66	YES1	DASATINIB ANHYDROUS
ESOP_OT	Tyrosine-protein kinase Yes	P07947	seq.2878.66	YES1	DASATINIB
UADT_SQ	Vitamin K-dependent protein C	P04070	seq.2961.1	PROC	PROTEIN C CONCENTRATE (HUMAN)
HCC and IH	Vitamin K-dependent protein C	P04070	seq.2961.1	PROC	MENADIONE
HCC and IH	Vitamin K-dependent protein C	P04070	seq.2961.1	PROC	KAPPADIONE
UADT_SQ	Vitamin K-dependent protein C	P04070	seq.2961.1	PROC	PROTEIN S HUMAN
UADT_SQ	Vitamin K-dependent protein C	P04070	seq.2961.1	PROC	KAPPADIONE
UADT_SQ	Vitamin K-dependent protein C	P04070	seq.2961.1	PROC	CUPRIC CHLORIDE
UADT_SQ	Vitamin K-dependent protein C	P04070	seq.2961.1	PROC	MENADIONE
HCC and IH	Vitamin K-dependent protein C	P04070	seq.2961.1	PROC	CUPRIC CHLORIDE
HCC and IH	Vitamin K-dependent protein C	P04070	seq.2961.1	PROC	PROTEIN S HUMAN
UADT_SQ	Vitamin K-dependent protein C	P04070	seq.2961.1	PROC	SODIUM TETRADECYL SULFATE
HCC and IH	Vitamin K-dependent protein C	P04070	seq.2961.1	PROC	PROTEIN C CONCENTRATE (HUMAN)
HCC and IH	Vitamin K-dependent protein C	P04070	seq.2961.1	PROC	SODIUM TETRADECYL SULFATE
HCC and IH	Vascular cell adhesion protein 1	P19320	seq.2967.8	VCAM1	ETHANOL
BLOOD_NH	Vascular cell adhesion protein 1	P19320	seq.2967.8	VCAM1	CARVEDILOL
BLOOD_CL	Vascular cell adhesion protein 1	P19320	seq.2967.8	VCAM1	ETHANOL
BLOOD_NH	Vascular cell adhesion protein 1	P19320	seq.2967.8	VCAM1	CLOVE OIL
HCC and IH	Vascular cell adhesion protein 1	P19320	seq.2967.8	VCAM1	CLOVE OIL
BLOOD_CL	Vascular cell adhesion protein 1	P19320	seq.2967.8	VCAM1	CARVEDILOL
BLOOD_CL	Vascular cell adhesion protein 1	P19320	seq.2967.8	VCAM1	CLOVE OIL
HCC and IH	Vascular cell adhesion protein 1	P19320	seq.2967.8	VCAM1	CARVEDILOL
BLOOD_NH	Vascular cell adhesion protein 1	P19320	seq.2967.8	VCAM1	ETHANOL
HCC and IH	Interleukin-1 receptor type 1	P14778	seq.2991.9	IL1R1	ANAKINRA
HCC and IH	Interleukin-1 receptor type 1	P14778	seq.2991.9	IL1R1	ANAKINRA
HCC and IH	Interleukin-1 receptor type 1	P14778	seq.2991.9	IL1R1	FORESKIN FIBROBLAST (NEONATAL)
HCC and IH	Alpha-2-antiplasmin	P08697	seq.3024.18	SERPINF2	COPPER
HCC and IH	Alpha-2-antiplasmin	P08697	seq.3024.18	SERPINF2	OCRIPLASMIN
HCC and IH	von Willebrand factor	P04275	seq.3050.7	VWF	VON WILLEBRAND FACTOR HUMAN
HCC and IH	von Willebrand factor	P04275	seq.3050.7	VWF	ANTIHEMOPHILIC FACTOR, HUMAN RECOMBINANT
HCC and IH	von Willebrand factor	P04275	seq.3050.7	VWF	APADAMTASE ALFA
HCC and IH	von Willebrand factor	P04275	seq.3050.7	VWF	EFMOROCTOCOG ALFA
HCC and IH	von Willebrand factor	P04275	seq.3050.7	VWF	SIMOCTOCOG ALFA
HCC and IH	von Willebrand factor	P04275	seq.3050.7	VWF	SUSOCTOCOG ALFA
HCC and IH	von Willebrand factor	P04275	seq.3050.7	VWF	MOROCTOCOG ALFA
HCC and IH	von Willebrand factor	P04275	seq.3050.7	VWF	CAPLACIZUMAB
HCC and IH	von Willebrand factor	P04275	seq.3050.7	VWF	ANTIHEMOPHILIC FACTOR (RECOMBINANT), PEGYLATED
HCC and IH	von Willebrand factor	P04275	seq.3050.7	VWF	LONOCTOCOG ALFA
HCC and IH	von Willebrand factor	P04275	seq.3050.7	VWF	VONICOG ALFA
HCC and IH	von Willebrand factor	P04275	seq.3050.7	VWF	RURIOCTOCOG ALFA PEGOL
HCC and IH	von Willebrand factor	P04275	seq.3050.7	VWF	TUROCTOCOG ALFA PEGOL
HCC and IH	von Willebrand factor	P04275	seq.3050.7	VWF	CAPLACIZUMAB
BLADDER	Haptoglobin	P00738	seq.3054.3	HP	ZINC SULFATE, UNSPECIFIED FORM
HCC and IH	Haptoglobin	P00738	seq.3054.3	HP	ZINC SULFATE, UNSPECIFIED FORM
HCC and IH	Haptoglobin	P00738	seq.3054.3	HP	ZINC CHLORIDE
BLADDER	Haptoglobin	P00738	seq.3054.3	HP	ZINC CHLORIDE
HCC and IH	Tumor necrosis factor ligand superfamily member 13B	Q9Y275	seq.3059.50	TNFSF13B	BELIMUMAB
BLOOD_MM	Tumor necrosis factor ligand superfamily member 13B	Q9Y275	seq.3059.50	TNFSF13B	BELIMUMAB
BLOOD_MM	Tumor necrosis factor ligand superfamily member 13B	Q9Y275	seq.3059.50	TNFSF13B	BELIMUMAB
HCC and IH	Tumor necrosis factor ligand superfamily member 13B	Q9Y275	seq.3059.50	TNFSF13B	BELIMUMAB
HCC and IH	Immunoglobulin M	P01871	seq.3069.52	IGHM	ZINC
BLOOD_NH	Immunoglobulin M	P01871	seq.3069.52	IGHM	ZINC
HCC and IH	Immunoglobulin M	P01871	seq.3069.52	IGHM	ZINC ACETATE
BLOOD_NH	Immunoglobulin M	P01871	seq.3069.52	IGHM	ZINC ACETATE
BLOOD_MM	Immunoglobulin M	P01871	seq.3069.52	IGHM	ZINC ACETATE
BLOOD_MM	Immunoglobulin M	P01871	seq.3069.52	IGHM	ZINC
HCC and IH	Tumor necrosis factor receptor superfamily member 1B	P20333	seq.3152.57	TNFRSF1B	TASONERMIN
BLOOD_NH	Tumor necrosis factor receptor superfamily member 1B	P20333	seq.3152.57	TNFRSF1B	TASONERMIN
KIDNEY	Tumor necrosis factor receptor superfamily member 1B	P20333	seq.3152.57	TNFRSF1B	TASONERMIN
BLOOD_CL	Tumor necrosis factor receptor superfamily member 1B	P20333	seq.3152.57	TNFRSF1B	TASONERMIN
HCC and IH	A disintegrin and metalloproteinase with thrombospondin motifs 13	Q76LX8	seq.3175.51	ADAMTS13	APADAMTASE ALFA
HCC and IH	Cathepsin S	P25774	seq.3181.50	CTSS	FOSTAMATINIB
ESOP_OT	Hyaluronan and proteoglycan link protein 1	P10915	seq.3196.6	HAPLN1	HYALURONIC ACID
HCC and IH	Nidogen-1	P14543	seq.3213.65	NID1	UROKINASE
HCC and IH	Complement C1r subcomponent	P00736	seq.3285.23	C1R	ZINC CHLORIDE
HCC and IH	Complement C1r subcomponent	P00736	seq.3285.23	C1R	CONESTAT ALFA
HCC and IH	Complement C1r subcomponent	P00736	seq.3285.23	C1R	HUMAN C1-ESTERASE INHIBITOR
HCC and IH	Complement C1r subcomponent	P00736	seq.3285.23	C1R	ZINC ACETATE
BLOOD_NH	Complement C1r subcomponent	P00736	seq.3285.23	C1R	CONESTAT ALFA
HCC and IH	Complement C1r subcomponent	P00736	seq.3285.23	C1R	ZINC SULFATE, UNSPECIFIED FORM
BLOOD_NH	Complement C1r subcomponent	P00736	seq.3285.23	C1R	ZINC ACETATE
BLOOD_NH	Complement C1r subcomponent	P00736	seq.3285.23	C1R	ZINC CHLORIDE
BLOOD_NH	Complement C1r subcomponent	P00736	seq.3285.23	C1R	HUMAN C1-ESTERASE INHIBITOR
HCC and IH	Complement C1r subcomponent	P00736	seq.3285.23	C1R	PALIVIZUMAB
BLOOD_NH	Complement C1r subcomponent	P00736	seq.3285.23	C1R	ZINC
BLOOD_NH	Complement C1r subcomponent	P00736	seq.3285.23	C1R	ZINC SULFATE, UNSPECIFIED FORM
HCC and IH	Complement C1r subcomponent	P00736	seq.3285.23	C1R	ZINC
BLOOD_NH	Complement C1r subcomponent	P00736	seq.3285.23	C1R	PALIVIZUMAB
HCC and IH	Low affinity immunoglobulin gamma Fc region receptor II-b	P31994	seq.3310.62	FCGR2B	SARILUMAB
HCC and IH	Low affinity immunoglobulin gamma Fc region receptor II-b	P31994	seq.3310.62	FCGR2B	ALEMTUZUMAB
HCC and IH	Low affinity immunoglobulin gamma Fc region receptor II-b	P31994	seq.3310.62	FCGR2B	ETANERCEPT
HCC and IH	Low affinity immunoglobulin gamma Fc region receptor II-b	P31994	seq.3310.62	FCGR2B	ABCIXIMAB
HCC and IH	Low affinity immunoglobulin gamma Fc region receptor II-b	P31994	seq.3310.62	FCGR2B	TOSITUMOMAB
HCC and IH	Low affinity immunoglobulin gamma Fc region receptor II-b	P31994	seq.3310.62	FCGR2B	BEVACIZUMAB
HCC and IH	Low affinity immunoglobulin gamma Fc region receptor II-b	P31994	seq.3310.62	FCGR2B	HUMAN IMMUNOGLOBULIN G
HCC and IH	Low affinity immunoglobulin gamma Fc region receptor II-b	P31994	seq.3310.62	FCGR2B	ANTITHYMOCYTE IMMUNOGLOBULIN (RABBIT)
HCC and IH	Low affinity immunoglobulin gamma Fc region receptor II-b	P31994	seq.3310.62	FCGR2B	PALIVIZUMAB
HCC and IH	Low affinity immunoglobulin gamma Fc region receptor III-B	O75015	seq.3311.27	FCGR3B	ALEMTUZUMAB
HCC and IH	Low affinity immunoglobulin gamma Fc region receptor III-B	O75015	seq.3311.27	FCGR3B	PALIVIZUMAB
HCC and IH	Low affinity immunoglobulin gamma Fc region receptor III-B	O75015	seq.3311.27	FCGR3B	SARILUMAB
HCC and IH	Low affinity immunoglobulin gamma Fc region receptor III-B	O75015	seq.3311.27	FCGR3B	ALEFACEPT
HCC and IH	Low affinity immunoglobulin gamma Fc region receptor III-B	O75015	seq.3311.27	FCGR3B	GEMTUZUMAB OZOGAMICIN
HCC and IH	Low affinity immunoglobulin gamma Fc region receptor III-B	O75015	seq.3311.27	FCGR3B	ETANERCEPT
HCC and IH	Low affinity immunoglobulin gamma Fc region receptor III-B	O75015	seq.3311.27	FCGR3B	MUROMONAB
HCC and IH	Low affinity immunoglobulin gamma Fc region receptor III-B	O75015	seq.3311.27	FCGR3B	CETUXIMAB
HCC and IH	Low affinity immunoglobulin gamma Fc region receptor III-B	O75015	seq.3311.27	FCGR3B	HUMAN IMMUNOGLOBULIN G
HCC and IH	Low affinity immunoglobulin gamma Fc region receptor III-B	O75015	seq.3311.27	FCGR3B	CATUMAXOMAB
HCC and IH	Low affinity immunoglobulin gamma Fc region receptor III-B	O75015	seq.3311.27	FCGR3B	NATALIZUMAB
HCC and IH	Heparin cofactor 2	P05546	seq.3316.58	SERPIND1	ZINC ACETATE
HCC and IH	Heparin cofactor 2	P05546	seq.3316.58	SERPIND1	ZINC SULFATE, UNSPECIFIED FORM
HCC and IH	Heparin cofactor 2	P05546	seq.3316.58	SERPIND1	SULODEXIDE
HCC and IH	Heparin cofactor 2	P05546	seq.3316.58	SERPIND1	BEMIPARIN
HCC and IH	Heparin cofactor 2	P05546	seq.3316.58	SERPIND1	ZINC CHLORIDE
HCC and IH	Heparin cofactor 2	P05546	seq.3316.58	SERPIND1	COPPER
HCC and IH	Heparin cofactor 2	P05546	seq.3316.58	SERPIND1	ZINC
HCC and IH	Heparin cofactor 2	P05546	seq.3316.58	SERPIND1	ARDEPARIN
GB and EH	Insulin-like growth factor-binding protein 7	Q16270	seq.3320.49	IGFBP7	INSULIN HUMAN
HCC and IH	Insulin-like growth factor-binding protein 7	Q16270	seq.3320.49	IGFBP7	INSULIN HUMAN
HCC and IH	Aminoacylase-1	Q03154	seq.3343.1	ACY1	COPPER
HCC and IH	Aminoacylase-1	Q03154	seq.3343.1	ACY1	ACETYLCYSTEINE
OVERALL	Aminoacylase-1	Q03154	seq.3343.1	ACY1	ACETYLCYSTEINE
OVERALL	Aminoacylase-1	Q03154	seq.3343.1	ACY1	COPPER
UADT_SQ	Aminoacylase-1	Q03154	seq.3343.1	ACY1	ACETYLCYSTEINE
OVERALL	Aminoacylase-1	Q03154	seq.3343.1	ACY1	ASPARTIC ACID
UADT_SQ	Aminoacylase-1	Q03154	seq.3343.1	ACY1	ASPARTIC ACID
HCC and IH	Aminoacylase-1	Q03154	seq.3343.1	ACY1	ASPARTIC ACID
UADT_SQ	Aminoacylase-1	Q03154	seq.3343.1	ACY1	COPPER
UADT_SQ	Antithrombin-III	P01008	seq.3344.60	SERPINC1	SULODEXIDE
UADT_SQ	Antithrombin-III	P01008	seq.3344.60	SERPINC1	ARDEPARIN
UADT_SQ	Antithrombin-III	P01008	seq.3344.60	SERPINC1	NADROPARIN CALCIUM
UADT_SQ	Antithrombin-III	P01008	seq.3344.60	SERPINC1	HEPARIN CALCIUM
UADT_SQ	Antithrombin-III	P01008	seq.3344.60	SERPINC1	ENOXAPARIN SODIUM
UADT_SQ	Antithrombin-III	P01008	seq.3344.60	SERPINC1	ENOXAPARIN
UADT_SQ	Antithrombin-III	P01008	seq.3344.60	SERPINC1	HEPARIN SODIUM
UADT_SQ	Antithrombin-III	P01008	seq.3344.60	SERPINC1	ARDEPARIN SODIUM
UADT_SQ	Antithrombin-III	P01008	seq.3344.60	SERPINC1	ANTITHROMBIN III HUMAN
UADT_SQ	Antithrombin-III	P01008	seq.3344.60	SERPINC1	DANAPAROID SODIUM
UADT_SQ	Antithrombin-III	P01008	seq.3344.60	SERPINC1	NADROPARIN
UADT_SQ	Antithrombin-III	P01008	seq.3344.60	SERPINC1	DALTEPARIN
UADT_SQ	Antithrombin-III	P01008	seq.3344.60	SERPINC1	TINZAPARIN SODIUM
UADT_SQ	Antithrombin-III	P01008	seq.3344.60	SERPINC1	HEPARIN
UADT_SQ	Antithrombin-III	P01008	seq.3344.60	SERPINC1	BEMIPARIN
UADT_SQ	Antithrombin-III	P01008	seq.3344.60	SERPINC1	DALTEPARIN SODIUM
UADT_SQ	Antithrombin-III	P01008	seq.3344.60	SERPINC1	FONDAPARINUX SODIUM
UADT_SQ	Antithrombin-III	P01008	seq.3344.60	SERPINC1	HEPARIN
UADT_SQ	Antithrombin-III	P01008	seq.3344.60	SERPINC1	TINZAPARIN
UADT_SQ	Antithrombin-III	P01008	seq.3344.60	SERPINC1	DANAPAROID
UADT_SQ	Antithrombin-III	P01008	seq.3344.60	SERPINC1	COPPER
UADT_SQ	Antithrombin-III	P01008	seq.3344.60	SERPINC1	FONDAPARINUX
HCC and IH	Carbonic anhydrase 6	P23280	seq.3352.80	CA6	CIANIDANOL
HCC and IH	Carbonic anhydrase 6	P23280	seq.3352.80	CA6	ZONISAMIDE
HCC and IH	Carbonic anhydrase 6	P23280	seq.3352.80	CA6	SALICYLIC ACID
HCC and IH	Carbonic anhydrase 6	P23280	seq.3352.80	CA6	ETHOXZOLAMIDE
HCC and IH	Carbonic anhydrase 6	P23280	seq.3352.80	CA6	MAFENIDE
HCC and IH	Carbonic anhydrase 6	P23280	seq.3352.80	CA6	CURCUMIN
KIDNEY	Renin	P00797	seq.3396.54	REN	MINOXIDIL
KIDNEY	Renin	P00797	seq.3396.54	REN	LISINOPRIL
KIDNEY	Renin	P00797	seq.3396.54	REN	ALISKIREN FUMARATE
KIDNEY	Renin	P00797	seq.3396.54	REN	ALISKIREN
OVERALL	Casein kinase II subunit alpha	P68400	seq.3427.63	CSNK2A1	FOSTAMATINIB
MELANOMA	Casein kinase II subunit alpha	P68400	seq.3427.63	CSNK2A1	FOSTAMATINIB
HCC and IH	Interleukin-8	P10145	seq.3447.64	CXCL8	IBUPROFEN
HCC and IH	Insulin receptor	P06213	seq.3448.13	INSR	INSULIN ICODEC
HCC and IH	Insulin receptor	P06213	seq.3448.13	INSR	INSULIN ASPART
HCC and IH	Insulin receptor	P06213	seq.3448.13	INSR	INSULIN LISPRO PROTAMINE RECOMBINANT
HCC and IH	Insulin receptor	P06213	seq.3448.13	INSR	INSULIN, PROTAMINE ZINC
HCC and IH	Insulin receptor	P06213	seq.3448.13	INSR	INSULIN ZINC SUSP RECOMBINANT HUMAN
HCC and IH	Insulin receptor	P06213	seq.3448.13	INSR	INSULIN DEGLUDEC
HCC and IH	Insulin receptor	P06213	seq.3448.13	INSR	INSULIN LISPRO
HCC and IH	Insulin receptor	P06213	seq.3448.13	INSR	INSULIN ICODEC
HCC and IH	Insulin receptor	P06213	seq.3448.13	INSR	INSULIN BEEF
HCC and IH	Insulin receptor	P06213	seq.3448.13	INSR	INSULIN DETEMIR
HCC and IH	Insulin receptor	P06213	seq.3448.13	INSR	BRIGATINIB
HCC and IH	Insulin receptor	P06213	seq.3448.13	INSR	INSULIN HUMAN
HCC and IH	Insulin receptor	P06213	seq.3448.13	INSR	INSULIN GLARGINE
HCC and IH	Insulin receptor	P06213	seq.3448.13	INSR	INSULIN SUSP ISOPHANE SEMISYNTHETIC PURIFIED HUMAN
HCC and IH	Insulin receptor	P06213	seq.3448.13	INSR	INSULIN PORK
HCC and IH	Insulin receptor	P06213	seq.3448.13	INSR	MECASERMIN
HCC and IH	Insulin receptor	P06213	seq.3448.13	INSR	INSULIN PORK
HCC and IH	Insulin receptor	P06213	seq.3448.13	INSR	CHROMIC CHLORIDE
HCC and IH	Insulin receptor	P06213	seq.3448.13	INSR	INSULIN SUSP ISOPHANE RECOMBINANT HUMAN
HCC and IH	Insulin receptor	P06213	seq.3448.13	INSR	INSULIN PURIFIED PORK
HCC and IH	Insulin receptor	P06213	seq.3448.13	INSR	INSULIN PURIFIED BEEF
HCC and IH	Insulin receptor	P06213	seq.3448.13	INSR	FOSTAMATINIB
HCC and IH	Insulin receptor	P06213	seq.3448.13	INSR	MECASERMIN RINFABATE
HCC and IH	Insulin receptor	P06213	seq.3448.13	INSR	INSULIN LISPRO
HCC and IH	Insulin receptor	P06213	seq.3448.13	INSR	INSULIN ASPART
HCC and IH	Insulin receptor	P06213	seq.3448.13	INSR	INSULIN GLULISINE
HCC and IH	Insulin receptor	P06213	seq.3448.13	INSR	INSULIN, NEUTRAL
HCC and IH	Insulin receptor	P06213	seq.3448.13	INSR	INSULIN HUMAN
HCC and IH	Insulin receptor	P06213	seq.3448.13	INSR	INSULIN GLARGINE
HCC and IH	Insulin receptor	P06213	seq.3448.13	INSR	INSULIN GLULISINE
HCC and IH	Insulin receptor	P06213	seq.3448.13	INSR	INSULIN HUMAN, ISOPHANE
HCC and IH	Insulin receptor	P06213	seq.3448.13	INSR	INSULIN DEGLUDEC
HCC and IH	Insulin receptor	P06213	seq.3448.13	INSR	INSULIN SUSP ISOPHANE BEEF
HCC and IH	Insulin receptor	P06213	seq.3448.13	INSR	INSULIN HUMAN ZINC
HCC and IH	Insulin receptor	P06213	seq.3448.13	INSR	INSULIN DETEMIR
HCC and IH	Insulin receptor	P06213	seq.3448.13	INSR	INSULIN ASPART PROTAMINE RECOMBINANT
LUNG	Kallistatin	P29622	seq.3449.58	SERPINA4	ZINC
LUNG	Kallistatin	P29622	seq.3449.58	SERPINA4	ZINC ACETATE
LUNG	Kallistatin	P29622	seq.3449.58	SERPINA4	COPPER
HCC and IH	E-selectin	P16581	seq.3470.1	SELE	CARVEDILOL
BLOOD_CL	Beta-2-microglobulin	P61769	seq.3485.28	B2M	COPPER
HCC and IH	Beta-2-microglobulin	P61769	seq.3485.28	B2M	COPPER
BLOOD_NH	Beta-2-microglobulin	P61769	seq.3485.28	B2M	COPPER
ESOP_OT	Interferon alpha-2	P01563	seq.3497.13	IFNA2	INTERFERON ALFA-2B
HCC and IH	Carboxypeptidase B2	Q96IY4	seq.3518.54	CPB2	PROTHROMBIN
MELANOMA	Alpha-1-antitrypsin	P01009	seq.3580.25	SERPINA1	ZINC SULFATE, UNSPECIFIED FORM
MELANOMA	Alpha-1-antitrypsin	P01009	seq.3580.25	SERPINA1	ZINC CHLORIDE
MELANOMA	Alpha-1-antitrypsin	P01009	seq.3580.25	SERPINA1	ZINC
MELANOMA	Alpha-1-antitrypsin	P01009	seq.3580.25	SERPINA1	ZINC ACETATE
MELANOMA	Alpha-1-antitrypsin	P01009	seq.3580.25	SERPINA1	COPPER
HCC and IH	Alpha-2-HS-glycoprotein	P02765	seq.3581.53	AHSG	ZINC CHLORIDE
HCC and IH	Alpha-2-HS-glycoprotein	P02765	seq.3581.53	AHSG	ZINC ACETATE
HCC and IH	Alpha-2-HS-glycoprotein	P02765	seq.3581.53	AHSG	ZINC
HCC and IH	Alpha-2-HS-glycoprotein	P02765	seq.3581.53	AHSG	COPPER
HCC and IH	Alpha-2-HS-glycoprotein	P02765	seq.3581.53	AHSG	ZINC SULFATE, UNSPECIFIED FORM
ENDOMETRIUM	Dual specificity mitogen-activated protein kinase kinase 2	P36507	seq.3628.3	MAP2K2	BINIMETINIB
ENDOMETRIUM	Dual specificity mitogen-activated protein kinase kinase 2	P36507	seq.3628.3	MAP2K2	FOSTAMATINIB
ENDOMETRIUM	Dual specificity mitogen-activated protein kinase kinase 2	P36507	seq.3628.3	MAP2K2	BOSUTINIB
ENDOMETRIUM	Dual specificity mitogen-activated protein kinase kinase 2	P36507	seq.3628.3	MAP2K2	TRAMETINIB
ENDOMETRIUM	Dual specificity mitogen-activated protein kinase kinase 2	P36507	seq.3628.3	MAP2K2	TRAMETINIB DIMETHYL SULFOXIDE
ENDOMETRIUM	Dual specificity mitogen-activated protein kinase kinase 2	P36507	seq.3628.3	MAP2K2	SELUMETINIB SULFATE
ENDOMETRIUM	Dual specificity mitogen-activated protein kinase kinase 2	P36507	seq.3628.3	MAP2K2	BINIMETINIB
ENDOMETRIUM	Dual specificity mitogen-activated protein kinase kinase 2	P36507	seq.3628.3	MAP2K2	SELUMETINIB
ENDOMETRIUM	Dual specificity mitogen-activated protein kinase kinase 2	P36507	seq.3628.3	MAP2K2	TRAMETINIB
ENDOMETRIUM	Dual specificity mitogen-activated protein kinase kinase 2	P36507	seq.3628.3	MAP2K2	COBIMETINIB FUMARATE
ENDOMETRIUM	Dual specificity mitogen-activated protein kinase kinase 2	P36507	seq.3628.3	MAP2K2	COBIMETINIB
ENDOMETRIUM	Dual specificity mitogen-activated protein kinase kinase 2	P36507	seq.3628.3	MAP2K2	SELUMETINIB
HCC and IH	Alpha-2-macroglobulin	P01023	seq.3708.62	A2M	ZINC SULFATE, UNSPECIFIED FORM
HCC and IH	Alpha-2-macroglobulin	P01023	seq.3708.62	A2M	ZINC CHLORIDE
HCC and IH	Alpha-2-macroglobulin	P01023	seq.3708.62	A2M	ZINC ACETATE
HCC and IH	Alpha-2-macroglobulin	P01023	seq.3708.62	A2M	ANACAULASE
HCC and IH	Alpha-2-macroglobulin	P01023	seq.3708.62	A2M	OCRIPLASMIN
HCC and IH	Alpha-2-macroglobulin	P01023	seq.3708.62	A2M	BACITRACIN
HCC and IH	Alpha-2-macroglobulin	P01023	seq.3708.62	A2M	ZINC
HCC and IH	Alpha-2-macroglobulin	P01023	seq.3708.62	A2M	TECHNETIUM TC 99M SUCCIMER
HCC and IH	Alpha-2-macroglobulin	P01023	seq.3708.62	A2M	BECAPLERMIN
HCC and IH	Alpha-2-macroglobulin	P01023	seq.3708.62	A2M	CISPLATIN
HCC and IH	Alpha-2-macroglobulin	P01023	seq.3708.62	A2M	SILVER
HCC and IH	Alanine aminotransferase 1	P24298	seq.3709.4	GPT	GLUTAMIC ACID
HCC and IH	Alanine aminotransferase 1	P24298	seq.3709.4	GPT	PYRIDOXAL PHOSPHATE
HCC and IH	Alanine aminotransferase 1	P24298	seq.3709.4	GPT	PHENELZINE
HCC and IH	Angiostatin	P00747	seq.3710.49	PLG	APROTININ
HCC and IH	Angiostatin	P00747	seq.3710.49	PLG	ALTEPLASE
HCC and IH	Angiostatin	P00747	seq.3710.49	PLG	RANOLAZINE
HCC and IH	Angiostatin	P00747	seq.3710.49	PLG	AMINOCAPROIC ACID
HCC and IH	Angiostatin	P00747	seq.3710.49	PLG	UROKINASE
HCC and IH	Angiostatin	P00747	seq.3710.49	PLG	STREPTOKINASE
HCC and IH	Angiostatin	P00747	seq.3710.49	PLG	COPPER
HCC and IH	Angiostatin	P00747	seq.3710.49	PLG	TRANEXAMIC ACID
HCC and IH	Angiostatin	P00747	seq.3710.49	PLG	RETEPLASE
HCC and IH	Angiostatin	P00747	seq.3710.49	PLG	ANISTREPLASE
HCC and IH	Angiostatin	P00747	seq.3710.49	PLG	TRANEXAMIC ACID
HCC and IH	Angiostatin	P00747	seq.3710.49	PLG	AMINOCAPROIC ACID
HCC and IH	Angiostatin	P00747	seq.3710.49	PLG	TENECTEPLASE
HCC and IH	Angiostatin	P00747	seq.3710.49	PLG	STREPTOKINASE
HCC and IH	Angiostatin	P00747	seq.3710.49	PLG	DEFIBROTIDE SODIUM
HCC and IH	Angiostatin	P00747	seq.3710.49	PLG	APROTININ
HCC and IH	Activated Protein C	P04070	seq.3758.63	PROC	KAPPADIONE
HCC and IH	Activated Protein C	P04070	seq.3758.63	PROC	SODIUM TETRADECYL SULFATE
HCC and IH	Activated Protein C	P04070	seq.3758.63	PROC	PROTEIN S HUMAN
HCC and IH	Activated Protein C	P04070	seq.3758.63	PROC	PROTEIN C CONCENTRATE (HUMAN)
HCC and IH	Activated Protein C	P04070	seq.3758.63	PROC	MENADIONE
HCC and IH	Activated Protein C	P04070	seq.3758.63	PROC	CUPRIC CHLORIDE
UADT_OT	Protein-tyrosine kinase 6	Q13882	seq.3832.51	PTK6	VANDETANIB
UADT_OT	Protein-tyrosine kinase 6	Q13882	seq.3832.51	PTK6	TIVOZANIB
UADT_OT	Protein-tyrosine kinase 6	Q13882	seq.3832.51	PTK6	ZANUBRUTINIB
UADT_OT	Protein-tyrosine kinase 6	Q13882	seq.3832.51	PTK6	FOSTAMATINIB
UADT_OT	Protein-tyrosine kinase 6	Q13882	seq.3832.51	PTK6	VANDETANIB
BREAST POST	Proteasome subunit alpha type-1	P25786	seq.3859.50	PSMA1	CARFILZOMIB
BREAST POST	Proteasome subunit alpha type-1	P25786	seq.3859.50	PSMA1	IXAZOMIB CITRATE
BREAST POST	Proteasome subunit alpha type-1	P25786	seq.3859.50	PSMA1	BORTEZOMIB D-MANNITOL
HCC and IH	N-acetyl-D-glucosamine kinase	Q9UJ70	seq.3894.15	NAGK	N-ACETYLGLUCOSAMINE
UADT_SQ	Epithelial discoidin domain-containing receptor 1	Q08345	seq.4122.12	DDR1	PRALSETINIB
BLADDER	Epithelial discoidin domain-containing receptor 1	Q08345	seq.4122.12	DDR1	FOSTAMATINIB
UADT_SQ	Epithelial discoidin domain-containing receptor 1	Q08345	seq.4122.12	DDR1	FOSTAMATINIB
BLADDER	Epithelial discoidin domain-containing receptor 1	Q08345	seq.4122.12	DDR1	PRALSETINIB
UADT_SQ	Epithelial discoidin domain-containing receptor 1	Q08345	seq.4122.12	DDR1	IMATINIB
BLADDER	Epithelial discoidin domain-containing receptor 1	Q08345	seq.4122.12	DDR1	IMATINIB
BLOOD_CL	Immunoglobulin E	P01854	seq.4135.84	IGHE	OMALIZUMAB
BLOOD_CL	Immunoglobulin E	P01854	seq.4135.84	IGHE	OMALIZUMAB
HCC and IH	C-X-C motif chemokine 10	P02778	seq.4141.79	CXCL10	CLOVE OIL
BLOOD_CL	Plasmin	P00747	seq.4150.75	PLG	ALTEPLASE
BLOOD_CL	Plasmin	P00747	seq.4150.75	PLG	RANOLAZINE
BLOOD_CL	Plasmin	P00747	seq.4150.75	PLG	TRANEXAMIC ACID
BLOOD_CL	Plasmin	P00747	seq.4150.75	PLG	TRANEXAMIC ACID
BLOOD_CL	Plasmin	P00747	seq.4150.75	PLG	RETEPLASE
BLOOD_CL	Plasmin	P00747	seq.4150.75	PLG	TENECTEPLASE
BLOOD_CL	Plasmin	P00747	seq.4150.75	PLG	COPPER
BLOOD_CL	Plasmin	P00747	seq.4150.75	PLG	STREPTOKINASE
BLOOD_CL	Plasmin	P00747	seq.4150.75	PLG	AMINOCAPROIC ACID
BLOOD_CL	Plasmin	P00747	seq.4150.75	PLG	APROTININ
BLOOD_CL	Plasmin	P00747	seq.4150.75	PLG	APROTININ
BLOOD_CL	Plasmin	P00747	seq.4150.75	PLG	UROKINASE
BLOOD_CL	Plasmin	P00747	seq.4150.75	PLG	STREPTOKINASE
BLOOD_CL	Plasmin	P00747	seq.4150.75	PLG	DEFIBROTIDE SODIUM
BLOOD_CL	Plasmin	P00747	seq.4150.75	PLG	AMINOCAPROIC ACID
BLOOD_CL	Plasmin	P00747	seq.4150.75	PLG	ANISTREPLASE
HCC and IH	Plasma kallikrein	P03952	seq.4152.58	KLKB1	LANADELUMAB
HCC and IH	Plasma kallikrein	P03952	seq.4152.58	KLKB1	ZINC CHLORIDE
HCC and IH	Plasma kallikrein	P03952	seq.4152.58	KLKB1	ZINC ACETATE
HCC and IH	Plasma kallikrein	P03952	seq.4152.58	KLKB1	APROTININ
HCC and IH	Plasma kallikrein	P03952	seq.4152.58	KLKB1	CONESTAT ALFA
HCC and IH	Plasma kallikrein	P03952	seq.4152.58	KLKB1	ECALLANTIDE
HCC and IH	Plasma kallikrein	P03952	seq.4152.58	KLKB1	HUMAN C1-ESTERASE INHIBITOR
HCC and IH	Plasma kallikrein	P03952	seq.4152.58	KLKB1	HUMAN C1-ESTERASE INHIBITOR
HCC and IH	Plasma kallikrein	P03952	seq.4152.58	KLKB1	ZINC SULFATE, UNSPECIFIED FORM
HCC and IH	Plasma kallikrein	P03952	seq.4152.58	KLKB1	ECALLANTIDE
HCC and IH	Plasma kallikrein	P03952	seq.4152.58	KLKB1	ZINC
HCC and IH	Plasma kallikrein	P03952	seq.4152.58	KLKB1	BEROTRALSTAT
HCC and IH	Plasma kallikrein	P03952	seq.4152.58	KLKB1	LANADELUMAB
HCC and IH	Plasma kallikrein	P03952	seq.4152.58	KLKB1	BEROTRALSTAT HYDROCHLORIDE
BLADDER	Transforming growth factor beta-2	P61812	seq.4156.74	TGFB2	LUSPATERCEPT
PANCREAS	Transforming growth factor beta-2	P61812	seq.4156.74	TGFB2	LUSPATERCEPT
HCC and IH	72 kDa type IV collagenase	P08253	seq.4160.49	MMP2	CAPTOPRIL
HCC and IH	Insulin-like growth factor 1 receptor	P08069	seq.4232.19	IGF1R	BRIGATINIB
HCC and IH	Insulin-like growth factor 1 receptor	P08069	seq.4232.19	IGF1R	NANDROLONE DECANOATE
HCC and IH	Insulin-like growth factor 1 receptor	P08069	seq.4232.19	IGF1R	SOMATREM
HCC and IH	Insulin-like growth factor 1 receptor	P08069	seq.4232.19	IGF1R	INSULIN ASPART
HCC and IH	Insulin-like growth factor 1 receptor	P08069	seq.4232.19	IGF1R	INSULIN GLARGINE
HCC and IH	Insulin-like growth factor 1 receptor	P08069	seq.4232.19	IGF1R	INSULIN DEGLUDEC
HCC and IH	Insulin-like growth factor 1 receptor	P08069	seq.4232.19	IGF1R	TEPROTUMUMAB
HCC and IH	Insulin-like growth factor 1 receptor	P08069	seq.4232.19	IGF1R	INSULIN GLULISINE
HCC and IH	Insulin-like growth factor 1 receptor	P08069	seq.4232.19	IGF1R	INSULIN LISPRO
HCC and IH	Insulin-like growth factor 1 receptor	P08069	seq.4232.19	IGF1R	INSULIN DETEMIR
HCC and IH	Insulin-like growth factor 1 receptor	P08069	seq.4232.19	IGF1R	MECASERMIN RINFABATE
HCC and IH	Insulin-like growth factor 1 receptor	P08069	seq.4232.19	IGF1R	MECASERMIN
HCC and IH	Insulin-like growth factor 1 receptor	P08069	seq.4232.19	IGF1R	MECASERMIN
HCC and IH	Insulin-like growth factor 1 receptor	P08069	seq.4232.19	IGF1R	INSULIN ICODEC
HCC and IH	Insulin-like growth factor 1 receptor	P08069	seq.4232.19	IGF1R	TEPROTUMUMAB
HCC and IH	Insulin-like growth factor 1 receptor	P08069	seq.4232.19	IGF1R	INSULIN HUMAN
HCC and IH	Insulin-like growth factor 1 receptor	P08069	seq.4232.19	IGF1R	INSULIN PORK
HCC and IH	Insulin-like growth factor 1 receptor	P08069	seq.4232.19	IGF1R	INSULIN BEEF
HCC and IH	Insulin-like growth factor 1 receptor	P08069	seq.4232.19	IGF1R	MASOPROCOL
HCC and IH	Insulin-like growth factor 1 receptor	P08069	seq.4232.19	IGF1R	MECASERMIN RINFABATE
BLOOD_CL	Thymidine kinase, cytosolic	P04183	seq.4301.58	TK1	EDOXUDINE
BLOOD_CL	Thymidine kinase, cytosolic	P04183	seq.4301.58	TK1	PENCICLOVIR
BLOOD_CL	Thymidine kinase, cytosolic	P04183	seq.4301.58	TK1	BRIVUDINE
PROSTATE	Prostate-specific antigen	P07288	seq.4330.4	KLK3	GALLIUM GA-68 GOZETOTIDE
OVERALL	Prostate-specific antigen	P07288	seq.4330.4	KLK3	CYPROTERONE ACETATE
PROSTATE	Prostate-specific antigen	P07288	seq.4330.4	KLK3	LUTETIUM LU-177 VIPIVOTIDE TETRAXETAN
LUNG	Prostate-specific antigen	P07288	seq.4330.4	KLK3	MIFEPRISTONE
OVERALL	Prostate-specific antigen	P07288	seq.4330.4	KLK3	GALLIUM GA-68 GOZETOTIDE
LUNG	Prostate-specific antigen	P07288	seq.4330.4	KLK3	CYPROTERONE ACETATE
LUNG	Prostate-specific antigen	P07288	seq.4330.4	KLK3	GALLIUM GA-68 GOZETOTIDE
OVERALL	Prostate-specific antigen	P07288	seq.4330.4	KLK3	MIFEPRISTONE
LUNG	Prostate-specific antigen	P07288	seq.4330.4	KLK3	LUTETIUM LU-177 VIPIVOTIDE TETRAXETAN
PROSTATE	Prostate-specific antigen	P07288	seq.4330.4	KLK3	MIFEPRISTONE
OVERALL	Prostate-specific antigen	P07288	seq.4330.4	KLK3	LUTETIUM LU-177 VIPIVOTIDE TETRAXETAN
PROSTATE	Prostate-specific antigen	P07288	seq.4330.4	KLK3	CYPROTERONE ACETATE
HCC and IH	Ubiquitin	P62979	seq.4474.19	RPS27A	ATALUREN
UADT_OT	Interleukin-5 receptor subunit alpha	Q01344	seq.4491.4	IL5RA	BENRALIZUMAB
BLOOD_MM	Interleukin-5 receptor subunit alpha	Q01344	seq.4491.4	IL5RA	DIMETHYL SULFOXIDE
BLOOD_MM	Interleukin-5 receptor subunit alpha	Q01344	seq.4491.4	IL5RA	BENRALIZUMAB
UADT_OT	Interleukin-5 receptor subunit alpha	Q01344	seq.4491.4	IL5RA	DIMETHYL SULFOXIDE
UADT_OT	Interleukin-5 receptor subunit alpha	Q01344	seq.4491.4	IL5RA	BENRALIZUMAB
BLOOD_MM	Interleukin-5 receptor subunit alpha	Q01344	seq.4491.4	IL5RA	BENRALIZUMAB
STOMACH	Macrophage metalloelastase	P39900	seq.4496.60	MMP12	ACETOHYDROXAMIC ACID
LUNG	Macrophage metalloelastase	P39900	seq.4496.60	MMP12	ACETOHYDROXAMIC ACID
OVERALL	Macrophage metalloelastase	P39900	seq.4496.60	MMP12	ACETOHYDROXAMIC ACID
BLOOD_NH	Macrophage metalloelastase	P39900	seq.4496.60	MMP12	ACETOHYDROXAMIC ACID
LUNG	Tyrosine-protein kinase Lck	P06239	seq.4560.34	LCK	PONATINIB
LUNG	Tyrosine-protein kinase Lck	P06239	seq.4560.34	LCK	ZANUBRUTINIB
LUNG	Tyrosine-protein kinase Lck	P06239	seq.4560.34	LCK	PAZOPANIB HYDROCHLORIDE
LUNG	Tyrosine-protein kinase Lck	P06239	seq.4560.34	LCK	FOSTAMATINIB
LUNG	Tyrosine-protein kinase Lck	P06239	seq.4560.34	LCK	NINTEDANIB
LUNG	Tyrosine-protein kinase Lck	P06239	seq.4560.34	LCK	DASATINIB
LUNG	Tyrosine-protein kinase Lck	P06239	seq.4560.34	LCK	DASATINIB ANHYDROUS
HCC and IH	Afamin	P43652	seq.4763.31	AFM	COPPER
HCC and IH	Ephrin type-A receptor 2	P29317	seq.4834.61	EPHA2	DASATINIB
HCC and IH	Ephrin type-A receptor 2	P29317	seq.4834.61	EPHA2	REGORAFENIB
HCC and IH	Ephrin type-A receptor 2	P29317	seq.4834.61	EPHA2	FOSTAMATINIB
HCC and IH	Ephrin type-A receptor 2	P29317	seq.4834.61	EPHA2	REGORAFENIB
HCC and IH	Ephrin type-A receptor 2	P29317	seq.4834.61	EPHA2	DASATINIB ANHYDROUS
HCC and IH	Ephrin type-A receptor 2	P29317	seq.4834.61	EPHA2	VANDETANIB
PROSTATE	Bone morphogenetic protein receptor type-1A	P36894	seq.4859.6	BMPR1A	DIBOTERMIN ALFA
PROSTATE	Bone morphogenetic protein receptor type-1A	P36894	seq.4859.6	BMPR1A	DIBOTERMIN ALFA
PROSTATE	Bone morphogenetic protein receptor type-1A	P36894	seq.4859.6	BMPR1A	EPTOTERMIN ALFA
HCC and IH	Coagulation factor IX	P00740	seq.4876.32	F9	COAGULATION FACTOR IX RECOMBINANT HUMAN
HCC and IH	Coagulation factor IX	P00740	seq.4876.32	F9	ALBUTREPENONACOG ALFA
HCC and IH	Coagulation factor IX	P00740	seq.4876.32	F9	VALOCTOCOGENE ROXAPARVOVEC
HCC and IH	Coagulation factor IX	P00740	seq.4876.32	F9	COAGULATION FACTOR IX HUMAN
HCC and IH	Coagulation factor IX	P00740	seq.4876.32	F9	FIDANACOGENE ELAPARVOVEC
HCC and IH	Coagulation factor IX	P00740	seq.4876.32	F9	EMICIZUMAB
HCC and IH	Coagulation factor IX	P00740	seq.4876.32	F9	EFTRENONACOG ALFA
HCC and IH	Coagulation factor IX	P00740	seq.4876.32	F9	NONACOG BETA PEGOL
HCC and IH	Coagulation factor IX	P00740	seq.4876.32	F9	MOROCTOCOG ALFA
HCC and IH	Coagulation factor IX	P00740	seq.4876.32	F9	ETRANACOGENE DEZAPARVOVEC
HCC and IH	Coagulation factor IX	P00740	seq.4876.32	F9	ANTIHEMOPHILIC FACTOR HUMAN
HCC and IH	Coagulation factor IX	P00740	seq.4876.32	F9	ETRANACOGENE DEZAPARVOVEC
HCC and IH	Coagulation factor IX	P00740	seq.4876.32	F9	EFANESOCTOCOG ALFA
HCC and IH	Coagulation factor IX	P00740	seq.4876.32	F9	ANTIHEMOPHILIC FACTOR, HUMAN RECOMBINANT
HCC and IH	Coagulation factor IX	P00740	seq.4876.32	F9	MENADIONE
HCC and IH	Coagulation factor IX	P00740	seq.4876.32	F9	EMICIZUMAB
HCC and IH	Coagulation factor IX	P00740	seq.4876.32	F9	COAGULATION FACTOR VII HUMAN
HCC and IH	Coagulation factor IX	P00740	seq.4876.32	F9	TUROCTOCOG ALFA PEGOL
HCC and IH	Coagulation factor IX	P00740	seq.4876.32	F9	LONOCTOCOG ALFA
HCC and IH	Coagulation factor IX	P00740	seq.4876.32	F9	KAPPADIONE
HCC and IH	Coagulation factor IX	P00740	seq.4876.32	F9	TUROCTOCOG ALFA
ESOP_OT	Aspartate aminotransferase, cytoplasmic	P17174	seq.4912.17	GOT1	ADAPALENE
ESOP_OT	Aspartate aminotransferase, cytoplasmic	P17174	seq.4912.17	GOT1	ASPARTIC ACID
ESOP_OT	Aspartate aminotransferase, cytoplasmic	P17174	seq.4912.17	GOT1	CYSTEINE
ESOP_OT	Aspartate aminotransferase, cytoplasmic	P17174	seq.4912.17	GOT1	GLUTAMIC ACID
ESOP_OT	Aspartate aminotransferase, cytoplasmic	P17174	seq.4912.17	GOT1	PYRIDOXAL PHOSPHATE
ESOP_OT	Aspartate aminotransferase, cytoplasmic	P17174	seq.4912.17	GOT1	COPPER
HCC and IH	Lysozyme C	P61626	seq.4920.10	LYZ	SUCROSE
HCC and IH	Lysozyme C	P61626	seq.4920.10	LYZ	PROPYL ALCOHOL
HCC and IH	Lysozyme C	P61626	seq.4920.10	LYZ	ASPARTIC ACID
HCC and IH	Sex hormone-binding globulin	P04278	seq.4929.55	SHBG	ZINC CHLORIDE
HCC and IH	Sex hormone-binding globulin	P04278	seq.4929.55	SHBG	ZINC SULFATE, UNSPECIFIED FORM
