## Supplementary Tables for "Population-scale plasma proteomics reveals pre-diagnostic biomarkers and shared pathways of cancer risk across 25 cancers" (part 2 of 2)

### Sheet: ST39 (continued)
Cancer	Target	UniProt	Seq	Gene	Drug Name
HCC and IH	Sex hormone-binding globulin	P04278	seq.4929.55	SHBG	DIETHYLSTILBESTROL
HCC and IH	Sex hormone-binding globulin	P04278	seq.4929.55	SHBG	NORETHYNODREL
HCC and IH	Sex hormone-binding globulin	P04278	seq.4929.55	SHBG	ESTRIOL
HCC and IH	Sex hormone-binding globulin	P04278	seq.4929.55	SHBG	TAMOXIFEN
HCC and IH	Sex hormone-binding globulin	P04278	seq.4929.55	SHBG	LEVONORGESTREL
HCC and IH	Sex hormone-binding globulin	P04278	seq.4929.55	SHBG	MASOPROCOL
HCC and IH	Sex hormone-binding globulin	P04278	seq.4929.55	SHBG	PROGESTERONE
HCC and IH	Sex hormone-binding globulin	P04278	seq.4929.55	SHBG	DIOXYBENZONE
HCC and IH	Sex hormone-binding globulin	P04278	seq.4929.55	SHBG	ZINC ACETATE
HCC and IH	Sex hormone-binding globulin	P04278	seq.4929.55	SHBG	ESTRONE
HCC and IH	Sex hormone-binding globulin	P04278	seq.4929.55	SHBG	GESTRINONE
HCC and IH	Sex hormone-binding globulin	P04278	seq.4929.55	SHBG	PHENOLPHTHALEIN
HCC and IH	Sex hormone-binding globulin	P04278	seq.4929.55	SHBG	DIENESTROL
HCC and IH	Sex hormone-binding globulin	P04278	seq.4929.55	SHBG	ZINC
HCC and IH	Sex hormone-binding globulin	P04278	seq.4929.55	SHBG	TOREMIFENE
HCC and IH	Sex hormone-binding globulin	P04278	seq.4929.55	SHBG	CLOMIFENE
BLOOD_CL	Mitogen-activated protein kinase 13	O15264	seq.5006.71	MAPK13	FOSTAMATINIB
ESOP_OT	Peroxiredoxin-5, mitochondrial	P30044	seq.5017.19	PRDX5	AURANOFIN
UADT_SQ	Scavenger receptor cysteine-rich type 1 protein M130	Q86VB7	seq.5028.59	CD163	TETRACHLORODECAOXIDE
HCC and IH	Scavenger receptor cysteine-rich type 1 protein M130	Q86VB7	seq.5028.59	CD163	TETRACHLORODECAOXIDE
BLOOD_CL	Tumor necrosis factor-inducible gene 6 protein	P98066	seq.5036.50	TNFAIP6	HYALURONIC ACID
BLOOD_CL	Tumor necrosis factor-inducible gene 6 protein	P98066	seq.5036.50	TNFAIP6	DONEPEZIL
BLOOD_CL	Tumor necrosis factor-inducible gene 6 protein	P98066	seq.5036.50	TNFAIP6	ACETYLSALICYLIC ACID
BLOOD_NH	Ephrin type-B receptor 6	O15197	seq.5078.82	EPHB6	VANDETANIB
BLOOD_NH	Ephrin type-B receptor 6	O15197	seq.5078.82	EPHB6	FOSTAMATINIB
BLOOD_NH	Lymphocyte activation gene 3 protein	P18627	seq.5099.14	LAG3	RELATLIMAB
HCC and IH	Lymphocyte activation gene 3 protein	P18627	seq.5099.14	LAG3	RELATLIMAB
BLOOD_NH	Lymphocyte activation gene 3 protein	P18627	seq.5099.14	LAG3	RELATLIMAB
HCC and IH	Lymphocyte activation gene 3 protein	P18627	seq.5099.14	LAG3	RELATLIMAB
BLOOD_CL	Lymphocyte activation gene 3 protein	P18627	seq.5099.14	LAG3	RELATLIMAB
BLOOD_CL	Lymphocyte activation gene 3 protein	P18627	seq.5099.14	LAG3	RELATLIMAB
UADT_OT	Prolactin receptor	P16471	seq.5114.65	PRLR	LONAPEGSOMATROPIN
UADT_OT	Prolactin receptor	P16471	seq.5114.65	PRLR	SOMATOTROPIN
BLOOD_CL	Abelson tyrosine-protein kinase 2	P42684	seq.5261.13	ABL2	DASATINIB
BLOOD_CL	Abelson tyrosine-protein kinase 2	P42684	seq.5261.13	ABL2	FOSTAMATINIB
HCC and IH	Coagulation factor IXab	P00740	seq.5307.12	F9	TUROCTOCOG ALFA PEGOL
UADT_SQ	Coagulation factor IXab	P00740	seq.5307.12	F9	TUROCTOCOG ALFA PEGOL
HCC and IH	Coagulation factor IXab	P00740	seq.5307.12	F9	EMICIZUMAB
UADT_SQ	Coagulation factor IXab	P00740	seq.5307.12	F9	KAPPADIONE
HCC and IH	Coagulation factor IXab	P00740	seq.5307.12	F9	MOROCTOCOG ALFA
UADT_SQ	Coagulation factor IXab	P00740	seq.5307.12	F9	COAGULATION FACTOR IX RECOMBINANT HUMAN
HCC and IH	Coagulation factor IXab	P00740	seq.5307.12	F9	COAGULATION FACTOR IX RECOMBINANT HUMAN
HCC and IH	Coagulation factor IXab	P00740	seq.5307.12	F9	EMICIZUMAB
HCC and IH	Coagulation factor IXab	P00740	seq.5307.12	F9	EFTRENONACOG ALFA
HCC and IH	Coagulation factor IXab	P00740	seq.5307.12	F9	VALOCTOCOGENE ROXAPARVOVEC
HCC and IH	Coagulation factor IXab	P00740	seq.5307.12	F9	ANTIHEMOPHILIC FACTOR, HUMAN RECOMBINANT
HCC and IH	Coagulation factor IXab	P00740	seq.5307.12	F9	EFANESOCTOCOG ALFA
HCC and IH	Coagulation factor IXab	P00740	seq.5307.12	F9	ETRANACOGENE DEZAPARVOVEC
UADT_SQ	Coagulation factor IXab	P00740	seq.5307.12	F9	ALBUTREPENONACOG ALFA
HCC and IH	Coagulation factor IXab	P00740	seq.5307.12	F9	KAPPADIONE
UADT_SQ	Coagulation factor IXab	P00740	seq.5307.12	F9	EFANESOCTOCOG ALFA
UADT_SQ	Coagulation factor IXab	P00740	seq.5307.12	F9	NONACOG BETA PEGOL
UADT_SQ	Coagulation factor IXab	P00740	seq.5307.12	F9	COAGULATION FACTOR VII HUMAN
UADT_SQ	Coagulation factor IXab	P00740	seq.5307.12	F9	ANTIHEMOPHILIC FACTOR HUMAN
HCC and IH	Coagulation factor IXab	P00740	seq.5307.12	F9	ANTIHEMOPHILIC FACTOR HUMAN
UADT_SQ	Coagulation factor IXab	P00740	seq.5307.12	F9	EMICIZUMAB
UADT_SQ	Coagulation factor IXab	P00740	seq.5307.12	F9	MOROCTOCOG ALFA
UADT_SQ	Coagulation factor IXab	P00740	seq.5307.12	F9	LONOCTOCOG ALFA
HCC and IH	Coagulation factor IXab	P00740	seq.5307.12	F9	ETRANACOGENE DEZAPARVOVEC
UADT_SQ	Coagulation factor IXab	P00740	seq.5307.12	F9	EFTRENONACOG ALFA
HCC and IH	Coagulation factor IXab	P00740	seq.5307.12	F9	COAGULATION FACTOR IX HUMAN
HCC and IH	Coagulation factor IXab	P00740	seq.5307.12	F9	TUROCTOCOG ALFA
HCC and IH	Coagulation factor IXab	P00740	seq.5307.12	F9	FIDANACOGENE ELAPARVOVEC
UADT_SQ	Coagulation factor IXab	P00740	seq.5307.12	F9	EMICIZUMAB
HCC and IH	Coagulation factor IXab	P00740	seq.5307.12	F9	MENADIONE
HCC and IH	Coagulation factor IXab	P00740	seq.5307.12	F9	COAGULATION FACTOR VII HUMAN
UADT_SQ	Coagulation factor IXab	P00740	seq.5307.12	F9	VALOCTOCOGENE ROXAPARVOVEC
UADT_SQ	Coagulation factor IXab	P00740	seq.5307.12	F9	FIDANACOGENE ELAPARVOVEC
UADT_SQ	Coagulation factor IXab	P00740	seq.5307.12	F9	ETRANACOGENE DEZAPARVOVEC
HCC and IH	Coagulation factor IXab	P00740	seq.5307.12	F9	LONOCTOCOG ALFA
UADT_SQ	Coagulation factor IXab	P00740	seq.5307.12	F9	TUROCTOCOG ALFA
UADT_SQ	Coagulation factor IXab	P00740	seq.5307.12	F9	MENADIONE
HCC and IH	Coagulation factor IXab	P00740	seq.5307.12	F9	ALBUTREPENONACOG ALFA
HCC and IH	Coagulation factor IXab	P00740	seq.5307.12	F9	NONACOG BETA PEGOL
UADT_SQ	Coagulation factor IXab	P00740	seq.5307.12	F9	ETRANACOGENE DEZAPARVOVEC
UADT_SQ	Coagulation factor IXab	P00740	seq.5307.12	F9	COAGULATION FACTOR IX HUMAN
UADT_SQ	Coagulation factor IXab	P00740	seq.5307.12	F9	ANTIHEMOPHILIC FACTOR, HUMAN RECOMBINANT
HCC and IH	Prothrombin	P00734	seq.5316.54	F2	KAPPADIONE
HCC and IH	Prothrombin	P00734	seq.5316.54	F2	ZINC
HCC and IH	Prothrombin	P00734	seq.5316.54	F2	PROTHROMBIN
HCC and IH	Prothrombin	P00734	seq.5316.54	F2	THROMBOMODULIN ALFA
HCC and IH	Prothrombin	P00734	seq.5316.54	F2	DESIRUDIN
HCC and IH	Prothrombin	P00734	seq.5316.54	F2	PYRIDOXAL PHOSPHATE
HCC and IH	Prothrombin	P00734	seq.5316.54	F2	ARGATROBAN
HCC and IH	Prothrombin	P00734	seq.5316.54	F2	ENOXAPARIN
HCC and IH	Prothrombin	P00734	seq.5316.54	F2	COAGULATION FACTOR IX HUMAN
HCC and IH	Prothrombin	P00734	seq.5316.54	F2	PROFLAVINE
HCC and IH	Prothrombin	P00734	seq.5316.54	F2	ZINC ACETATE
HCC and IH	Prothrombin	P00734	seq.5316.54	F2	DABIGATRAN ETEXILATE
HCC and IH	Prothrombin	P00734	seq.5316.54	F2	CONESTAT ALFA
HCC and IH	Prothrombin	P00734	seq.5316.54	F2	COAGULATION FACTOR IX (RECOMBINANT)
HCC and IH	Prothrombin	P00734	seq.5316.54	F2	BIVALIRUDIN
HCC and IH	Prothrombin	P00734	seq.5316.54	F2	DABIGATRAN
HCC and IH	Prothrombin	P00734	seq.5316.54	F2	BIVALIRUDIN
HCC and IH	Prothrombin	P00734	seq.5316.54	F2	ANISINDIONE
HCC and IH	Prothrombin	P00734	seq.5316.54	F2	XIMELAGATRAN
HCC and IH	Prothrombin	P00734	seq.5316.54	F2	TUROCTOCOG ALFA PEGOL
HCC and IH	Prothrombin	P00734	seq.5316.54	F2	COPPER
HCC and IH	Prothrombin	P00734	seq.5316.54	F2	LEPIRUDIN
HCC and IH	Prothrombin	P00734	seq.5316.54	F2	DROTRECOGIN ALFA
HCC and IH	Prothrombin	P00734	seq.5316.54	F2	ANTITHROMBIN ALFA
HCC and IH	Prothrombin	P00734	seq.5316.54	F2	XIMELAGATRAN
HCC and IH	Prothrombin	P00734	seq.5316.54	F2	HUMAN C1-ESTERASE INHIBITOR
HCC and IH	Prothrombin	P00734	seq.5316.54	F2	LEPIRUDIN
HCC and IH	Prothrombin	P00734	seq.5316.54	F2	DABIGATRAN ETEXILATE MESYLATE
HCC and IH	Prothrombin	P00734	seq.5316.54	F2	ARGATROBAN
HCC and IH	Prothrombin	P00734	seq.5316.54	F2	ANTITHROMBIN ALFA
HCC and IH	Prothrombin	P00734	seq.5316.54	F2	ANTI-INHIBITOR COAGULANT COMPLEX
HCC and IH	Prothrombin	P00734	seq.5316.54	F2	TUROCTOCOG ALFA
HCC and IH	Prothrombin	P00734	seq.5316.54	F2	MENADIONE
BLOOD_CL	Heterogeneous nuclear ribonucleoproteins A2/B1	P22626	seq.5351.52	HNRNPA2B1	ARTENIMOL
BLOOD_CL	Heterogeneous nuclear ribonucleoproteins A2/B1	P22626	seq.5351.52	HNRNPA2B1	COPPER
ENDOMETRIUM	Interleukin-1 receptor antagonist protein	P18510	seq.5353.89	IL1RN	RILONACEPT
HCC and IH	Glutamate carboxypeptidase 2	Q04609	seq.5478.50	FOLH1	CAPROMAB PENDETIDE
HCC and IH	Glutamate carboxypeptidase 2	Q04609	seq.5478.50	FOLH1	PIFLUFOLASTAT F 18
HCC and IH	Glutamate carboxypeptidase 2	Q04609	seq.5478.50	FOLH1	GALLIUM GA-68 GOZETOTIDE
HCC and IH	Glutamate carboxypeptidase 2	Q04609	seq.5478.50	FOLH1	LUTETIUM LU-177 VIPIVOTIDE TETRAXETAN
HCC and IH	Glutamate carboxypeptidase 2	Q04609	seq.5478.50	FOLH1	GLUTAMIC ACID
HCC and IH	Glutamate carboxypeptidase 2	Q04609	seq.5478.50	FOLH1	FLOTUFOLASTAT F-18
BLOOD_MM	SLAM family member 7	Q9NQ25	seq.5487.7	SLAMF7	ELOTUZUMAB
BLOOD_MM	SLAM family member 7	Q9NQ25	seq.5487.7	SLAMF7	ELOTUZUMAB
HCC and IH	Fibroblast growth factor receptor 1	P11362	seq.5532.53	FGFR1	NINTEDANIB
HCC and IH	Fibroblast growth factor receptor 1	P11362	seq.5532.53	FGFR1	FOSTAMATINIB
HCC and IH	Fibroblast growth factor receptor 1	P11362	seq.5532.53	FGFR1	FUTIBATINIB
HCC and IH	Fibroblast growth factor receptor 1	P11362	seq.5532.53	FGFR1	PEMIGATINIB
HCC and IH	Fibroblast growth factor receptor 1	P11362	seq.5532.53	FGFR1	INFIGRATINIB
HCC and IH	Fibroblast growth factor receptor 1	P11362	seq.5532.53	FGFR1	FUTIBATINIB
HCC and IH	Fibroblast growth factor receptor 1	P11362	seq.5532.53	FGFR1	PALIFERMIN
HCC and IH	Fibroblast growth factor receptor 1	P11362	seq.5532.53	FGFR1	NINTEDANIB ESYLATE
HCC and IH	Fibroblast growth factor receptor 1	P11362	seq.5532.53	FGFR1	TIVOZANIB
HCC and IH	Fibroblast growth factor receptor 1	P11362	seq.5532.53	FGFR1	SORAFENIB
HCC and IH	Fibroblast growth factor receptor 1	P11362	seq.5532.53	FGFR1	INFIGRATINIB PHOSPHATE
HCC and IH	Fibroblast growth factor receptor 1	P11362	seq.5532.53	FGFR1	REGORAFENIB
HCC and IH	Fibroblast growth factor receptor 1	P11362	seq.5532.53	FGFR1	ERDAFITINIB
HCC and IH	Fibroblast growth factor receptor 1	P11362	seq.5532.53	FGFR1	SELPERCATINIB
HCC and IH	Fibroblast growth factor receptor 1	P11362	seq.5532.53	FGFR1	PAZOPANIB HYDROCHLORIDE
HCC and IH	Fibroblast growth factor receptor 1	P11362	seq.5532.53	FGFR1	INFIGRATINIB
HCC and IH	Fibroblast growth factor receptor 1	P11362	seq.5532.53	FGFR1	LENVATINIB
HCC and IH	Fibroblast growth factor receptor 1	P11362	seq.5532.53	FGFR1	ERDAFITINIB
HCC and IH	Fibroblast growth factor receptor 1	P11362	seq.5532.53	FGFR1	PRALSETINIB
HCC and IH	Fibroblast growth factor receptor 1	P11362	seq.5532.53	FGFR1	PONATINIB
HCC and IH	Fibroblast growth factor receptor 1	P11362	seq.5532.53	FGFR1	REGORAFENIB
HCC and IH	Fibroblast growth factor receptor 1	P11362	seq.5532.53	FGFR1	PEMIGATINIB
HCC and IH	Fibroblast growth factor receptor 1	P11362	seq.5532.53	FGFR1	HEPARIN
MELANOMA	N-acetylmuramoyl-L-alanine amidase	Q96PD5	seq.5601.2	PGLYRP2	ZINC SULFATE, UNSPECIFIED FORM
MELANOMA	N-acetylmuramoyl-L-alanine amidase	Q96PD5	seq.5601.2	PGLYRP2	ZINC
MELANOMA	N-acetylmuramoyl-L-alanine amidase	Q96PD5	seq.5601.2	PGLYRP2	ZINC ACETATE
PROSTATE	N-acetylmuramoyl-L-alanine amidase	Q96PD5	seq.5601.2	PGLYRP2	ZINC ACETATE
PROSTATE	N-acetylmuramoyl-L-alanine amidase	Q96PD5	seq.5601.2	PGLYRP2	ZINC
PROSTATE	N-acetylmuramoyl-L-alanine amidase	Q96PD5	seq.5601.2	PGLYRP2	ZINC SULFATE, UNSPECIFIED FORM
PROSTATE	N-acetylmuramoyl-L-alanine amidase	Q96PD5	seq.5601.2	PGLYRP2	COPPER
MELANOMA	N-acetylmuramoyl-L-alanine amidase	Q96PD5	seq.5601.2	PGLYRP2	ZINC CHLORIDE
PROSTATE	N-acetylmuramoyl-L-alanine amidase	Q96PD5	seq.5601.2	PGLYRP2	ZINC CHLORIDE
MELANOMA	N-acetylmuramoyl-L-alanine amidase	Q96PD5	seq.5601.2	PGLYRP2	COPPER
KIDNEY	Corticoliberin	P06850	seq.5614.44	CRH	CORTICOTROPIN
KIDNEY	Tetranectin	P05452	seq.5701.81	CLEC3B	COPPER
LUNG	Tetranectin	P05452	seq.5701.81	CLEC3B	COPPER
COLON	Tetranectin	P05452	seq.5701.81	CLEC3B	COPPER
UADT_SQ	Tetranectin	P05452	seq.5701.81	CLEC3B	COPPER
OVERALL	Tetranectin	P05452	seq.5701.81	CLEC3B	COPPER
BLOOD_NH	Osteocalcin	P02818	seq.5747.67	BGLAP	PHYLLOQUINONE
BLOOD_NH	Osteocalcin	P02818	seq.5747.67	BGLAP	MENADIONE
HCC and IH	Complement C3d fragment	P01024	seq.5803.24	C3	ZINC SULFATE, UNSPECIFIED FORM
HCC and IH	Complement C3d fragment	P01024	seq.5803.24	C3	PEGCETACOPLAN
HCC and IH	Complement C3d fragment	P01024	seq.5803.24	C3	COPPER
HCC and IH	Complement C3d fragment	P01024	seq.5803.24	C3	ZINC ACETATE
HCC and IH	Complement C3d fragment	P01024	seq.5803.24	C3	PEGCETACOPLAN
HCC and IH	Complement C3d fragment	P01024	seq.5803.24	C3	ZINC
HCC and IH	Complement C3d fragment	P01024	seq.5803.24	C3	HUMAN IMMUNOGLOBULIN G
HCC and IH	Complement C3d fragment	P01024	seq.5803.24	C3	ZINC CHLORIDE
UADT_OT	Histidine triad nucleotide-binding protein 1	P49773	seq.5900.11	HINT1	ADENOSINE PHOSPHATE
HCC and IH	Heat shock cognate 71 kDa protein	P11142	seq.5903.91	HSPA8	ARTENIMOL
HCC and IH	Heat shock cognate 71 kDa protein	P11142	seq.5903.91	HSPA8	DASATINIB
HCC and IH	Heat shock cognate 71 kDa protein	P11142	seq.5903.91	HSPA8	COPPER
BLOOD_CL	Ephrin type-A receptor 10	Q5JZY3	seq.6036.78	EPHA10	VANDETANIB
LUNG	Ephrin type-A receptor 10	Q5JZY3	seq.6036.78	EPHA10	VANDETANIB
UADT_SQ	Receptor-type tyrosine-protein phosphatase S	Q13332	seq.6049.64	PTPRS	ALENDRONIC ACID
UADT_SQ	Receptor-type tyrosine-protein phosphatase S	Q13332	seq.6049.64	PTPRS	ETIDRONIC ACID
COLON	Beta-hexosaminidase subunit beta	P07686	seq.6075.61	HEXB	PYRIMETHAMINE
LUNG	Beta-hexosaminidase subunit beta	P07686	seq.6075.61	HEXB	PYRIMETHAMINE
HCC and IH	Chymotrypsin-like elastase family member 1	Q9UNI1	seq.6107.3	CELA1	ERDOSTEINE
OVARY	Cellular tumor antigen p53 R175H mutant	P04637	seq.6168.11	TP53	ZINC SULFATE, UNSPECIFIED FORM
OVARY	Cellular tumor antigen p53 R175H mutant	P04637	seq.6168.11	TP53	ZINC ACETATE
OVARY	Cellular tumor antigen p53 R175H mutant	P04637	seq.6168.11	TP53	ZINC
OVARY	Cellular tumor antigen p53 R175H mutant	P04637	seq.6168.11	TP53	ZINC CHLORIDE
OVARY	Cellular tumor antigen p53 R175H mutant	P04637	seq.6168.11	TP53	ACETYLSALICYLIC ACID
BLOOD_MM	T-lymphocyte activation antigen CD86	P42081	seq.6232.54	CD86	ANTITHYMOCYTE IMMUNOGLOBULIN (RABBIT)
BLOOD_MM	T-lymphocyte activation antigen CD86	P42081	seq.6232.54	CD86	ABATACEPT
BLOOD_NH	T-lymphocyte activation antigen CD86	P42081	seq.6232.54	CD86	BELATACEPT
BLOOD_MM	T-lymphocyte activation antigen CD86	P42081	seq.6232.54	CD86	ABATACEPT
BLOOD_MM	T-lymphocyte activation antigen CD86	P42081	seq.6232.54	CD86	BELATACEPT
BLOOD_NH	T-lymphocyte activation antigen CD86	P42081	seq.6232.54	CD86	ABATACEPT
BLOOD_MM	T-lymphocyte activation antigen CD86	P42081	seq.6232.54	CD86	BELATACEPT
BLOOD_NH	T-lymphocyte activation antigen CD86	P42081	seq.6232.54	CD86	BELATACEPT
BLOOD_NH	T-lymphocyte activation antigen CD86	P42081	seq.6232.54	CD86	ANTITHYMOCYTE IMMUNOGLOBULIN (RABBIT)
BLOOD_NH	T-lymphocyte activation antigen CD86	P42081	seq.6232.54	CD86	ABATACEPT
BLOOD_CL	Stathmin-4	Q9H169	seq.6267.51	STMN4	LOMUSTINE
ESOP_OT	Prolyl 3-hydroxylase 1	Q32P28	seq.6273.58	P3H1	ASCORBIC ACID
OVARY	Prolyl 3-hydroxylase 1	Q32P28	seq.6273.58	P3H1	ASCORBIC ACID
MELANOMA	B-cell antigen receptor complex-associated protein beta chain	P40259	seq.6351.55	CD79B	POLATUZUMAB VEDOTIN
MELANOMA	B-cell antigen receptor complex-associated protein beta chain	P40259	seq.6351.55	CD79B	POLATUZUMAB VEDOTIN
BLOOD_CL	Hephaestin-like protein 1	Q6MZM0	seq.6354.13	HEPHL1	COPPER
BLOOD_MM	Endoplasmin	P14625	seq.6393.63	HSP90B1	COPPER
BLOOD_MM	Endoplasmin	P14625	seq.6393.63	HSP90B1	RIFABUTIN
BLOOD_NH	Apolipoprotein C-III	P02656	seq.6461.54	APOC3	VOLANESORSEN
BLOOD_NH	Apolipoprotein C-III	P02656	seq.6461.54	APOC3	COPPER
BLOOD_CL	Major prion protein	P04156	seq.6545.58	PRNP	TETRACYCLINE
ESOP_OT	Laminin subunit alpha-4	Q16363	seq.6577.64	LAMA4	OCRIPLASMIN
OVERALL	Laminin subunit alpha-4	Q16363	seq.6577.64	LAMA4	OCRIPLASMIN
COLON	Laminin subunit alpha-4	Q16363	seq.6577.64	LAMA4	OCRIPLASMIN
HCC and IH	Pregnancy zone protein	P20742	seq.6580.29	PZP	ZINC ACETATE
HCC and IH	Pregnancy zone protein	P20742	seq.6580.29	PZP	ZINC
HCC and IH	Pregnancy zone protein	P20742	seq.6580.29	PZP	ZINC SULFATE, UNSPECIFIED FORM
HCC and IH	Pregnancy zone protein	P20742	seq.6580.29	PZP	ZINC CHLORIDE
HCC and IH	Insulin-like growth factor-binding protein complex acid labile subunit	P35858	seq.6605.17	IGFALS	COPPER
HCC and IH	Insulin-like growth factor-binding protein complex acid labile subunit	P35858	seq.6605.17	IGFALS	ZINC CHLORIDE
UADT_SQ	Insulin-like growth factor-binding protein complex acid labile subunit	P35858	seq.6605.17	IGFALS	COPPER
HCC and IH	Insulin-like growth factor-binding protein complex acid labile subunit	P35858	seq.6605.17	IGFALS	ZINC SULFATE, UNSPECIFIED FORM
UADT_SQ	Insulin-like growth factor-binding protein complex acid labile subunit	P35858	seq.6605.17	IGFALS	ZINC CHLORIDE
HCC and IH	Insulin-like growth factor-binding protein complex acid labile subunit	P35858	seq.6605.17	IGFALS	ZINC
UADT_SQ	Insulin-like growth factor-binding protein complex acid labile subunit	P35858	seq.6605.17	IGFALS	ZINC ACETATE
HCC and IH	Insulin-like growth factor-binding protein complex acid labile subunit	P35858	seq.6605.17	IGFALS	ZINC ACETATE
UADT_SQ	Insulin-like growth factor-binding protein complex acid labile subunit	P35858	seq.6605.17	IGFALS	ZINC
UADT_SQ	Insulin-like growth factor-binding protein complex acid labile subunit	P35858	seq.6605.17	IGFALS	ZINC SULFATE, UNSPECIFIED FORM
UADT_OT	Procollagen-lysine,2-oxoglutarate 5-dioxygenase 2	O00469	seq.6923.1	PLOD2	ASCORBIC ACID
HCC and IH	Fructose-1,6-bisphosphatase 1	P09467	seq.7206.20	FBP1	ADENOSINE PHOSPHATE
BLOOD_NH	T-cell surface glycoprotein CD3 zeta chain	P20963	seq.7241.12	CD247	MUROMONAB
BLADDER	T-cell surface glycoprotein CD3 zeta chain	P20963	seq.7241.12	CD247	MUROMONAB
LUNG	Cadherin-11:Cytoplasmic domain	P55287	seq.7763.25	CDH11	CELECOXIB
HCC and IH	Retinol-binding protein 4	P02753	seq.7831.39	RBP4	TRETINOIN
BLOOD_MM	SLAM family member 7	Q9NQ25	seq.7882.31	SLAMF7	ELOTUZUMAB
BLOOD_MM	SLAM family member 7	Q9NQ25	seq.7882.31	SLAMF7	ELOTUZUMAB
BLADDER	Haptoglobin isoform 2	P00738	seq.7905.30	HP	ZINC SULFATE, UNSPECIFIED FORM
HCC and IH	Haptoglobin isoform 2	P00738	seq.7905.30	HP	ZINC SULFATE, UNSPECIFIED FORM
HCC and IH	Haptoglobin isoform 2	P00738	seq.7905.30	HP	ZINC CHLORIDE
BLADDER	Haptoglobin isoform 2	P00738	seq.7905.30	HP	ZINC CHLORIDE
HCC and IH	Sex hormone-binding globulin	P04278	seq.7909.37	SHBG	ESTRONE
HCC and IH	Sex hormone-binding globulin	P04278	seq.7909.37	SHBG	ZINC ACETATE
HCC and IH	Sex hormone-binding globulin	P04278	seq.7909.37	SHBG	PHENOLPHTHALEIN
HCC and IH	Sex hormone-binding globulin	P04278	seq.7909.37	SHBG	PROGESTERONE
HCC and IH	Sex hormone-binding globulin	P04278	seq.7909.37	SHBG	ESTRIOL
HCC and IH	Sex hormone-binding globulin	P04278	seq.7909.37	SHBG	NORETHYNODREL
HCC and IH	Sex hormone-binding globulin	P04278	seq.7909.37	SHBG	TAMOXIFEN
HCC and IH	Sex hormone-binding globulin	P04278	seq.7909.37	SHBG	ZINC CHLORIDE
HCC and IH	Sex hormone-binding globulin	P04278	seq.7909.37	SHBG	MASOPROCOL
HCC and IH	Sex hormone-binding globulin	P04278	seq.7909.37	SHBG	ZINC SULFATE, UNSPECIFIED FORM
HCC and IH	Sex hormone-binding globulin	P04278	seq.7909.37	SHBG	CLOMIFENE
HCC and IH	Sex hormone-binding globulin	P04278	seq.7909.37	SHBG	DIENESTROL
HCC and IH	Sex hormone-binding globulin	P04278	seq.7909.37	SHBG	ZINC
HCC and IH	Sex hormone-binding globulin	P04278	seq.7909.37	SHBG	LEVONORGESTREL
HCC and IH	Sex hormone-binding globulin	P04278	seq.7909.37	SHBG	TOREMIFENE
HCC and IH	Sex hormone-binding globulin	P04278	seq.7909.37	SHBG	GESTRINONE
HCC and IH	Sex hormone-binding globulin	P04278	seq.7909.37	SHBG	DIOXYBENZONE
HCC and IH	Sex hormone-binding globulin	P04278	seq.7909.37	SHBG	DIETHYLSTILBESTROL
HCC and IH	Inter-alpha-trypsin inhibitor heavy chain H1	P19827	seq.7955.195	ITIH1	ZINC CHLORIDE
HCC and IH	Inter-alpha-trypsin inhibitor heavy chain H1	P19827	seq.7955.195	ITIH1	ZINC
HCC and IH	Inter-alpha-trypsin inhibitor heavy chain H1	P19827	seq.7955.195	ITIH1	ZINC SULFATE, UNSPECIFIED FORM
HCC and IH	Inter-alpha-trypsin inhibitor heavy chain H1	P19827	seq.7955.195	ITIH1	ZINC ACETATE
BLOOD_CL	ERO1-like protein beta	Q86YB8	seq.7994.41	ERO1B	FLAVIN ADENINE DINUCLEOTIDE
BLOOD_NH	Ephrin type-B receptor 2	P29323	seq.8225.86	EPHB2	VANDETANIB
HCC and IH	Ephrin type-B receptor 2	P29323	seq.8225.86	EPHB2	FOSTAMATINIB
BLOOD_NH	Ephrin type-B receptor 2	P29323	seq.8225.86	EPHB2	FOSTAMATINIB
HCC and IH	Ephrin type-B receptor 2	P29323	seq.8225.86	EPHB2	VANDETANIB
HCC and IH	Cholinesterase	P06276	seq.8239.223	BCHE	RIVASTIGMINE
HCC and IH	Cholinesterase	P06276	seq.8239.223	BCHE	MIVACURIUM
HCC and IH	Cholinesterase	P06276	seq.8239.223	BCHE	ECHOTHIOPHATE
HCC and IH	Cholinesterase	P06276	seq.8239.223	BCHE	GALANTAMINE
HCC and IH	Cholinesterase	P06276	seq.8239.223	BCHE	EDROPHONIUM
HCC and IH	Cholinesterase	P06276	seq.8239.223	BCHE	PRALIDOXIME
HCC and IH	Cholinesterase	P06276	seq.8239.223	BCHE	HEXAFLURONIUM
HCC and IH	Cholinesterase	P06276	seq.8239.223	BCHE	PYRIDOSTIGMINE
HCC and IH	Cholinesterase	P06276	seq.8239.223	BCHE	TACRINE
HCC and IH	Cholinesterase	P06276	seq.8239.223	BCHE	DIPIVEFRIN
HCC and IH	Cholinesterase	P06276	seq.8239.223	BCHE	BENZGALANTAMINE
HCC and IH	Cholinesterase	P06276	seq.8239.223	BCHE	RIVASTIGMINE
HCC and IH	Cholinesterase	P06276	seq.8239.223	BCHE	DONEPEZIL
HCC and IH	Cholinesterase	P06276	seq.8239.223	BCHE	KETAMINE
HCC and IH	Cholinesterase	P06276	seq.8239.223	BCHE	PROPANIDID
HCC and IH	Cholinesterase	P06276	seq.8239.223	BCHE	CHOLINE
HCC and IH	Cholinesterase	P06276	seq.8239.223	BCHE	DEMECARIUM
HCC and IH	Cholinesterase	P06276	seq.8239.223	BCHE	RIVASTIGMINE TARTRATE
HCC and IH	Cholinesterase	P06276	seq.8239.223	BCHE	ISOFLUROPHATE
HCC and IH	Cholinesterase	P06276	seq.8239.223	BCHE	MALATHION
HCC and IH	Cholinesterase	P06276	seq.8239.223	BCHE	CHOLINE SALICYLATE
HCC and IH	Cholinesterase	P06276	seq.8239.223	BCHE	TACRINE HYDROCHLORIDE
COLON	Vitronectin	P04004	seq.8280.238	VTN	ZINC CHLORIDE
COLON	Vitronectin	P04004	seq.8280.238	VTN	ZINC
COLON	Vitronectin	P04004	seq.8280.238	VTN	ZINC SULFATE, UNSPECIFIED FORM
COLON	Vitronectin	P04004	seq.8280.238	VTN	ABCIXIMAB
COLON	Vitronectin	P04004	seq.8280.238	VTN	ZINC ACETATE
COLON	Vitronectin	P04004	seq.8280.238	VTN	COPPER
HCC and IH	UMP-CMP kinase	P30085	seq.8312.139	CMPK1	GEMCITABINE
COLON	Alcohol dehydrogenase 4	P08319	seq.8325.37	ADH4	NITREFAZOLE
HCC and IH	Alcohol dehydrogenase 4	P08319	seq.8325.37	ADH4	NADH
HCC and IH	Alcohol dehydrogenase 4	P08319	seq.8325.37	ADH4	NITREFAZOLE
UADT_SQ	Alcohol dehydrogenase 4	P08319	seq.8325.37	ADH4	NADH
COLON	Alcohol dehydrogenase 4	P08319	seq.8325.37	ADH4	NADH
UADT_SQ	Alcohol dehydrogenase 4	P08319	seq.8325.37	ADH4	NITREFAZOLE
HCC and IH	Ephrin type-B receptor 2	P29323	seq.8348.4	EPHB2	FOSTAMATINIB
HCC and IH	Ephrin type-B receptor 2	P29323	seq.8348.4	EPHB2	VANDETANIB
OVERALL	Tumor necrosis factor receptor superfamily member 1B	P20333	seq.8368.102	TNFRSF1B	TASONERMIN
HCC and IH	Tumor necrosis factor receptor superfamily member 1B	P20333	seq.8368.102	TNFRSF1B	TASONERMIN
BLOOD_NH	Tumor necrosis factor receptor superfamily member 1B	P20333	seq.8368.102	TNFRSF1B	TASONERMIN
BLOOD_CL	Tumor necrosis factor receptor superfamily member 1B	P20333	seq.8368.102	TNFRSF1B	TASONERMIN
KIDNEY	Tumor necrosis factor receptor superfamily member 1B	P20333	seq.8368.102	TNFRSF1B	TASONERMIN
STOMACH	Tumor necrosis factor receptor superfamily member 1B	P20333	seq.8368.102	TNFRSF1B	TASONERMIN
RECTUM	Catenin beta-1	P35222	seq.8418.30	CTNNB1	UREA
OVERALL	Prostate-specific antigen	P07288	seq.8468.19	KLK3	CYPROTERONE ACETATE
PROSTATE	Prostate-specific antigen	P07288	seq.8468.19	KLK3	LUTETIUM LU-177 VIPIVOTIDE TETRAXETAN
OVERALL	Prostate-specific antigen	P07288	seq.8468.19	KLK3	LUTETIUM LU-177 VIPIVOTIDE TETRAXETAN
PROSTATE	Prostate-specific antigen	P07288	seq.8468.19	KLK3	MIFEPRISTONE
OVERALL	Prostate-specific antigen	P07288	seq.8468.19	KLK3	MIFEPRISTONE
OVERALL	Prostate-specific antigen	P07288	seq.8468.19	KLK3	GALLIUM GA-68 GOZETOTIDE
PROSTATE	Prostate-specific antigen	P07288	seq.8468.19	KLK3	GALLIUM GA-68 GOZETOTIDE
PROSTATE	Prostate-specific antigen	P07288	seq.8468.19	KLK3	CYPROTERONE ACETATE
OVARY	Complement C1s subcomponent	P09871	seq.8840.61	C1S	HUMAN C1-ESTERASE INHIBITOR
OVARY	Complement C1s subcomponent	P09871	seq.8840.61	C1S	ZINC ACETATE
OVARY	Complement C1s subcomponent	P09871	seq.8840.61	C1S	ZINC SULFATE, UNSPECIFIED FORM
OVARY	Complement C1s subcomponent	P09871	seq.8840.61	C1S	COPPER
OVARY	Complement C1s subcomponent	P09871	seq.8840.61	C1S	CONESTAT ALFA
OVARY	Complement C1s subcomponent	P09871	seq.8840.61	C1S	SUTIMLIMAB
OVARY	Complement C1s subcomponent	P09871	seq.8840.61	C1S	ZINC CHLORIDE
OVARY	Complement C1s subcomponent	P09871	seq.8840.61	C1S	ZINC
OVARY	Complement C1s subcomponent	P09871	seq.8840.61	C1S	HUMAN C1-ESTERASE INHIBITOR
OVARY	Complement C1s subcomponent	P09871	seq.8840.61	C1S	SUTIMLIMAB
BLOOD_CL	Poly [ADP-ribose] polymerase 1:region 1	P09874	seq.8893.29	PARP1	RUCAPARIB
BLOOD_CL	Poly [ADP-ribose] polymerase 1:region 1	P09874	seq.8893.29	PARP1	THEOPHYLLINE
BLOOD_CL	Poly [ADP-ribose] polymerase 1:region 1	P09874	seq.8893.29	PARP1	NICOTINAMIDE
BLOOD_CL	Poly [ADP-ribose] polymerase 1:region 1	P09874	seq.8893.29	PARP1	NIRAPARIB TOSYLATE MONOHYDRATE
BLOOD_CL	Poly [ADP-ribose] polymerase 1:region 1	P09874	seq.8893.29	PARP1	OLAPARIB
BLOOD_CL	Poly [ADP-ribose] polymerase 1:region 1	P09874	seq.8893.29	PARP1	OLAPARIB
BLOOD_CL	Poly [ADP-ribose] polymerase 1:region 1	P09874	seq.8893.29	PARP1	RUCAPARIB CAMSYLATE
BLOOD_CL	Poly [ADP-ribose] polymerase 1:region 1	P09874	seq.8893.29	PARP1	TALAZOPARIB
BLOOD_CL	Poly [ADP-ribose] polymerase 1:region 1	P09874	seq.8893.29	PARP1	ZINC
BLOOD_CL	Poly [ADP-ribose] polymerase 1:region 1	P09874	seq.8893.29	PARP1	TALAZOPARIB
BLOOD_CL	Poly [ADP-ribose] polymerase 1:region 1	P09874	seq.8893.29	PARP1	RUCAPARIB
BLOOD_CL	Poly [ADP-ribose] polymerase 1:region 1	P09874	seq.8893.29	PARP1	ZINC CHLORIDE
BLOOD_CL	Poly [ADP-ribose] polymerase 1:region 1	P09874	seq.8893.29	PARP1	NIRAPARIB
BLOOD_CL	Poly [ADP-ribose] polymerase 1:region 1	P09874	seq.8893.29	PARP1	CLADRIBINE
BLOOD_CL	Poly [ADP-ribose] polymerase 1:region 1	P09874	seq.8893.29	PARP1	ZINC ACETATE
BLOOD_CL	Poly [ADP-ribose] polymerase 1:region 1	P09874	seq.8893.29	PARP1	TALAZOPARIB TOSYLATE
BLOOD_CL	Poly [ADP-ribose] polymerase 1:region 1	P09874	seq.8893.29	PARP1	NIRAPARIB
BLOOD_CL	Poly [ADP-ribose] polymerase 1:region 1	P09874	seq.8893.29	PARP1	ZINC SULFATE, UNSPECIFIED FORM
STOMACH	Trefoil factor 1	P04155	seq.9185.15	TFF1	RALOXIFENE
UADT_SQ	Formimidoyltransferase-cyclodeaminase	O95954	seq.9213.24	FTCD	GLUTAMIC ACID
HCC and IH	Formimidoyltransferase-cyclodeaminase	O95954	seq.9213.24	FTCD	GLUTAMIC ACID
HCC and IH	Palmitoyl-protein thioesterase 1	P50897	seq.9244.27	PPT1	PALMITIC ACID
ENDOMETRIUM	Secreted frizzled-related protein 4	Q6FHJ7	seq.9284.25	SFRP4	CYCLOTHIAZIDE
UADT_SQ	Secreted frizzled-related protein 4	Q6FHJ7	seq.9284.25	SFRP4	CYCLOTHIAZIDE
ENDOMETRIUM	Secreted frizzled-related protein 4	Q6FHJ7	seq.9284.25	SFRP4	PERINDOPRIL
UADT_SQ	Secreted frizzled-related protein 4	Q6FHJ7	seq.9284.25	SFRP4	PERINDOPRIL
HCC and IH	Lysosomal alpha-glucosidase	P10253	seq.9385.4	GAA	ACARBOSE
HCC and IH	Lysosomal alpha-glucosidase	P10253	seq.9385.4	GAA	VOGLIBOSE
HCC and IH	Lysosomal alpha-glucosidase	P10253	seq.9385.4	GAA	MIGLITOL
HCC and IH	Lysosomal alpha-glucosidase	P10253	seq.9385.4	GAA	MIGLITOL
HCC and IH	Lysosomal alpha-glucosidase	P10253	seq.9385.4	GAA	ALPHA-ARBUTIN
HCC and IH	C4b-binding protein alpha chain	P04003	seq.9449.150	C4BPA	ZINC
HCC and IH	C4b-binding protein alpha chain	P04003	seq.9449.150	C4BPA	COPPER
HCC and IH	C4b-binding protein alpha chain	P04003	seq.9449.150	C4BPA	ZINC CHLORIDE
HCC and IH	C4b-binding protein alpha chain	P04003	seq.9449.150	C4BPA	ZINC SULFATE, UNSPECIFIED FORM
HCC and IH	C4b-binding protein alpha chain	P04003	seq.9449.150	C4BPA	ZINC ACETATE
BREAST PRE	Asialoglycoprotein receptor 2	P07307	seq.9474.22	ASGR2	ANTIHEMOPHILIC FACTOR, HUMAN RECOMBINANT
BREAST PRE	Asialoglycoprotein receptor 2	P07307	seq.9474.22	ASGR2	LONOCTOCOG ALFA
BREAST PRE	Asialoglycoprotein receptor 2	P07307	seq.9474.22	ASGR2	MOROCTOCOG ALFA
HCC and IH	Laminin subunit gamma-2	Q13753	seq.9580.5	LAMC2	OCRIPLASMIN
OVERALL	Laminin subunit gamma-2	Q13753	seq.9580.5	LAMC2	OCRIPLASMIN
STOMACH	Laminin subunit gamma-2	Q13753	seq.9580.5	LAMC2	OCRIPLASMIN
BLOOD_CL	Spliceosome RNA helicase DDX39B	Q13838	seq.9742.59	DDX39B	ARTENIMOL
PANCREAS	Bile salt-activated lipase	P19835	seq.9796.4	CEL	TAUROCHOLIC ACID
COLON	Alcohol dehydrogenase 1B	P00325	seq.9834.62	ADH1B	GLYCERIN
COLON	Alcohol dehydrogenase 1B	P00325	seq.9834.62	ADH1B	FOMEPIZOLE
HCC and IH	Alcohol dehydrogenase 1B	P00325	seq.9834.62	ADH1B	NITREFAZOLE
COLON	Alcohol dehydrogenase 1B	P00325	seq.9834.62	ADH1B	FOMEPIZOLE
HCC and IH	Alcohol dehydrogenase 1B	P00325	seq.9834.62	ADH1B	FOMEPIZOLE
HCC and IH	Alcohol dehydrogenase 1B	P00325	seq.9834.62	ADH1B	GLYCERIN
HCC and IH	Alcohol dehydrogenase 1B	P00325	seq.9834.62	ADH1B	FOMEPIZOLE
COLON	Alcohol dehydrogenase 1B	P00325	seq.9834.62	ADH1B	NITREFAZOLE
COLON	Alcohol dehydrogenase 1B	P00325	seq.9834.62	ADH1B	NADH
HCC and IH	Alcohol dehydrogenase 1B	P00325	seq.9834.62	ADH1B	NADH
BLOOD_CL	Deoxycytidine kinase	P27707	seq.9836.20	DCK	FLUDARABINE
LUNG	Tryptophan--tRNA ligase, cytoplasmic	P23381	seq.9870.17	WARS1	TRYPTOPHAN
ESOP_OT	Steroid hormone receptor ERR1	P11474	seq.9873.17	ESRRA	HALCINONIDE
ESOP_OT	Steroid hormone receptor ERR1	P11474	seq.9873.17	ESRRA	ULOBETASOL
ESOP_OT	Steroid hormone receptor ERR1	P11474	seq.9873.17	ESRRA	DESOXIMETASONE
ESOP_OT	Steroid hormone receptor ERR1	P11474	seq.9873.17	ESRRA	LOTEPREDNOL ETABONATE
ESOP_OT	Steroid hormone receptor ERR1	P11474	seq.9873.17	ESRRA	PREGNENOLONE
ESOP_OT	Steroid hormone receptor ERR1	P11474	seq.9873.17	ESRRA	DESONIDE
ESOP_OT	Steroid hormone receptor ERR1	P11474	seq.9873.17	ESRRA	AURANOFIN
ESOP_OT	Steroid hormone receptor ERR1	P11474	seq.9873.17	ESRRA	MEDRYSONE
ESOP_OT	Steroid hormone receptor ERR1	P11474	seq.9873.17	ESRRA	FLUOCINONIDE
ESOP_OT	Steroid hormone receptor ERR1	P11474	seq.9873.17	ESRRA	FLURANDRENOLIDE
ESOP_OT	Steroid hormone receptor ERR1	P11474	seq.9873.17	ESRRA	FLAVONE
ESOP_OT	Steroid hormone receptor ERR1	P11474	seq.9873.17	ESRRA	DIETHYLSTILBESTROL
ESOP_OT	Steroid hormone receptor ERR1	P11474	seq.9873.17	ESRRA	RIMEXOLONE
ESOP_OT	Steroid hormone receptor ERR1	P11474	seq.9873.17	ESRRA	TROGLITAZONE
ESOP_OT	Steroid hormone receptor ERR1	P11474	seq.9873.17	ESRRA	FLUMETHASONE
ESOP_OT	Steroid hormone receptor ERR1	P11474	seq.9873.17	ESRRA	PREDNICARBATE
ESOP_OT	Steroid hormone receptor ERR1	P11474	seq.9873.17	ESRRA	CORTISONE ACETATE
ESOP_OT	Steroid hormone receptor ERR1	P11474	seq.9873.17	ESRRA	AMCINONIDE
HCC and IH	Keratin, type II cytoskeletal 1	P04264	seq.9931.20	KRT1	ZINC ACETATE
HCC and IH	Keratin, type II cytoskeletal 1	P04264	seq.9931.20	KRT1	ZINC
HCC and IH	Keratin, type II cytoskeletal 1	P04264	seq.9931.20	KRT1	COPPER
BLOOD_NH	Lymphocyte activation gene 3 protein	P18627	seq.9950.229	LAG3	RELATLIMAB
HCC and IH	Lymphocyte activation gene 3 protein	P18627	seq.9950.229	LAG3	RELATLIMAB
BLOOD_NH	Lymphocyte activation gene 3 protein	P18627	seq.9950.229	LAG3	RELATLIMAB
BLOOD_CL	Lymphocyte activation gene 3 protein	P18627	seq.9950.229	LAG3	RELATLIMAB
HCC and IH	Lymphocyte activation gene 3 protein	P18627	seq.9950.229	LAG3	RELATLIMAB
BLOOD_CL	Lymphocyte activation gene 3 protein	P18627	seq.9950.229	LAG3	RELATLIMAB
